# Long-Term Impact of Cumulative Hyperglycaemia on DNA Methylation and its Role in Diabetic Kidney Disease

**DOI:** 10.64898/2026.08.31.26361614

**Authors:** Xiaoqi Luo, Anna Syreeni, Claire Hill, Laura J. Smyth, Emma H. Dahlström, Stefan Mutter, Zhuo Chen, Rama Natarajan, DCCT/EDIC Study Group, Siyu Pan, Andrew Parton, Heather Jackson, Gareth McKay, Katalin Susztak, Joel N. Hirschhorn, Jose C. Florez, GENIE Consortium, Alexander P. Maxwell, Per-Henrik Groop, Amy Jayne McKnight, Niina Sandholm, FinnDiane Study Group

## Abstract

Hyperglycaemia is a hallmark of diabetes and a major risk factor for diabetic kidney disease (DKD). However, the molecular consequences of long-term cumulative hyperglycaemia (CH) remain unclear. As a stable epigenetic modification, DNA methylation may capture past glycaemic exposure. Here, we assessed CH-associated DNA methylation in 1,245 participants with type 1 diabetes (T1D) from Finland and the United Kingdom-Republic of Ireland cohorts. We identified 17 CH-associated CpGs, with the strongest association at cg19693031 (*TXNIP*). Longitudinal analyses demonstrate that these CH-associated DNA methylation levels remain stable despite short-term glycaemic fluctuations, suggesting lasting epigenetic imprints of earlier metabolic control. Integrative analyses combining genomic, epigenetic, and proteomic data characterized these CpGs and potential target proteins. Mendelian randomization suggested a causal association between cg20853880 (*KLF11*) and DKD, supported by chromatin accessibility and kidney *KLF11* expression. Our findings suggest that epigenetic changes contribute to metabolic memory and may mediate the effects of hyperglycaemia on DKD.

## Supplementary Table for "Long-Term Impact of Cumulative Hyperglycaemia on DNA Methylation and its Role in Diabetic Kidney Disease"

### Sheet: STable 1. CH-assoc CpGs
Supplementary Table 1. CpG sites suggestively associated (P<5E-05) with CH in the meta-analysis, with association summary statistic reported for each cohort.
CpG	CHR	Location	Strand	Gene	Estimate	SE	Pvalue	CI_lower	CI_upper	FDR	FD EPICv1(N=790)						FD EPICv2(N=110)						UK-ROI(N=345)
											Pvalue	Estimate	SE	CI_lower	CI_upper	FDR	Estimate	SE	Pvalue	CI_lower	CI_upper	FDR	Estimate	SE	Pvalue	CI_lower	CI_upper	FDR
cg19693031	1	145441552	F	TXNIP	-0.13	0.013	5.35e-22	-0.156	-0.103	4.094e-16	3.60934e-28	-0.146169	0.0127625	-0.171184	-0.121155	2.67646e-22	-0.0269543	0.0602266	0.655438	-0.144998	0.0910899	0.977299	-0.113711	0.0167921	5.74057e-11	-0.146624	-0.0807989	4.42475e-05
cg26974062	1	145440734	R	TXNIP;NBPF20;NBPF10	-0.052	0.006	6.43e-16	-0.064	-0.039	2.459e-10	3.65716e-11	-0.054014	0.0080449	-0.069782	-0.038246	1.35596e-05	-0.0469353	0.0297402	0.11765	-0.105226	0.0113554	0.905554	-0.0482119	0.011238	2.34176e-05	-0.0702384	-0.0261853	0.0471887
cg02988288	1	145440445	R	TXNIP;NBPF20;NBPF10	-0.06	0.008	1.46e-14	-0.075	-0.045	3.728e-09	2.39754e-10	-0.0644771	0.0100458	-0.0841668	-0.0447874	5.92622e-05	-0.0231828	0.0428102	0.589337	-0.107091	0.0607252	0.971373	-0.0558828	0.0128566	1.83738e-05	-0.0810817	-0.0306838	0.0440109
cg26823705	1	145435523	F	NBPF20;NBPF10	-0.041	0.006	8.98e-13	-0.052	-0.03	1.718e-07	5.71441e-09	-0.0420625	0.00713997	-0.0560569	-0.0280682	0.000866061	NA	NA	NA	NA	NA	NA	-0.0388725	0.00972833	7.93606e-05	-0.05794	-0.019805	0.0733798
cg19266329	1	145456128	F	chr1q21.1	-0.033	0.005	3.02e-11	-0.043	-0.023	4.617e-06	1.75777e-08	-0.0366157	0.00643022	-0.0492189	-0.0240125	0.00178463	-0.0344932	0.0260527	0.188498	-0.0855564	0.0165701	0.922634	-0.0265286	0.0082077	0.00135101	-0.0426157	-0.0104415	0.213567
cg05325763	11	68607719	R	CPT1A	-0.042	0.007	6.51e-09	-0.057	-0.028	0.0008298	1.71679e-05	-0.0404094	0.00934107	-0.0587179	-0.0221009	0.259809	-0.0681704	0.0345852	0.0514493	-0.135957	-0.00038331	0.871347	-0.0422464	0.0124113	0.000745193	-0.0665725	-0.0179203	0.170465
cg08994060	10	6214026	F	PFKFB3	-0.041	0.007	2.35e-08	-0.055	-0.027	0.002571	0.000118497	-0.0341567	0.0088285	-0.0514606	-0.0168528	0.542407	-0.0830494	0.0299122	0.00655045	-0.141677	-0.0244214	0.812243	-0.0487322	0.014375	0.000782399	-0.0769071	-0.0205573	0.174241
cg24694018	1	145457621	F	POLR3GL	-0.025	0.005	9.7e-08	-0.034	-0.016	0.009276	3.20815e-05	-0.02551	0.00609877	-0.0374636	-0.0135564	0.374529	-0.0161146	0.0179631	0.371799	-0.0513223	0.019093	0.947187	-0.0248866	0.00764711	0.00125264	-0.0398749	-0.00989826	0.20839
cg20853880	2	10184444	R	KLF11	-0.059	0.011	1.57e-07	-0.081	-0.037	0.01335	2.3756e-05	-0.057134	0.0134366	-0.0834697	-0.0307983	0.326222	0.0726828	0.0691738	0.295891	-0.062898	0.208263	0.939012	-0.0778088	0.0216353	0.000371373	-0.120214	-0.0354036	0.128888
cg02841972	2	10176151	F	chr2p25.1	-0.025	0.005	2.2e-07	-0.035	-0.016	0.01683	5.43093e-06	-0.0285163	0.00622713	-0.0407215	-0.0163111	0.149157	-0.0194037	0.024222	0.424966	-0.0668787	0.0280713	0.954028	-0.0195778	0.00815567	0.0169184	-0.0355629	-0.0035927	0.480055
cg03334071	17	8860431	R	PIK3R5	-0.048	0.01	4.17e-07	-0.067	-0.03	0.02901	0.000522945	-0.0433722	0.0124513	-0.0677768	-0.0189676	0.831447	-0.0807837	0.0436695	0.0672519	-0.166376	0.00480856	0.883355	-0.0515536	0.0156407	0.00108562	-0.0822094	-0.0208978	0.195908
cg17343451	3	183899704	R	AP2M1	0.02	0.004	5.66e-07	0.012	0.028	0.03609	0.00254384	0.0165223	0.00545662	0.00582733	0.0272173	0.919726	0.0268414	0.0184847	0.149574	-0.0093885	0.0630714	0.913735	0.0251864	0.0065365	0.000139784	0.0123749	0.037998	0.0886726
cg04213565	5	35900039	F	chr5p13.2	0.036	0.007	6.17e-07	0.022	0.05	0.03628	0.000129681	0.0358632	0.00932374	0.0175887	0.0541377	0.56236	0.0512824	0.034694	0.142482	-0.0167178	0.119283	0.911614	0.0341549	0.0120132	0.00474227	0.0106091	0.0577007	0.332835
cg17058475	11	68607737	R	CPT1A	-0.042	0.008	8.61e-07	-0.058	-0.025	0.04284	8.92512e-05	-0.0423793	0.0107594	-0.0634677	-0.021291	0.509166	-0.0278086	0.037697	0.462414	-0.101695	0.0460775	0.958115	-0.0426703	0.0149523	0.00458992	-0.0719768	-0.0133639	0.328338
cg01001314	4	3669900	R	chr4p16.3	-0.04	0.008	9.28e-07	-0.056	-0.024	0.04284	0.000103412	-0.0403318	0.0103345	-0.0605874	-0.0200761	0.530667	-0.0558217	0.0346369	0.110163	-0.12371	0.0120667	0.902549	-0.0370154	0.0145371	0.0113361	-0.065508	-0.00852278	0.433118
cg09366519	1	209877970	F	HSD11B1	-0.022	0.004	9.29e-07	-0.031	-0.013	0.04284	0.00589231	-0.0164709	0.00596481	-0.028162	-0.0047799	0.972443	-0.0483646	0.0206512	0.0211432	-0.0888409	-0.00788831	0.835365	-0.0271435	0.00728839	0.000229903	-0.0414288	-0.0128583	0.106879
cg18315935	1	45120295	R	TMEM53	0.034	0.007	9.52e-07	0.021	0.048	0.04284	5.30768e-05	0.0334993	0.00824229	0.0173445	0.0496542	0.44223	0.0620738	0.0626679	0.324286	-0.0607553	0.184903	0.94255	0.0346146	0.013243	0.00935896	0.00865842	0.0605708	0.409547
cg25828427	12	77871942	F	chr12q21.2	0.054	0.011	1.48e-06	0.032	0.076	0.0629	0.00357223	0.0474061	0.0162206	0.0156137	0.0791984	0.949447	0.0564329	0.0234391	0.0178697	0.0104923	0.102374	0.833891	0.0624358	0.0206815	0.00273198	0.0219	0.102972	0.278045
cg08078216	12	7053030	F	C12orf57	-0.043	0.009	1.73e-06	-0.061	-0.025	0.06963	3.52055e-05	-0.0441428	0.0106083	-0.064935	-0.0233506	0.383915	NA	NA	NA	NA	NA	NA	-0.0404771	0.0171081	0.0185534	-0.0740088	-0.00694528	0.490759
cg10381071	15	70391035	R	TLE3	-0.031	0.007	2.71e-06	-0.044	-0.018	0.1036	0.00331461	-0.0251841	0.00854835	-0.0419389	-0.00842935	0.937777	-0.0552445	0.0390129	0.159833	-0.13171	0.0212207	0.916979	-0.0392809	0.0109677	0.000392358	-0.0607777	-0.0177841	0.131461
cg26262157	10	6214079	F	PFKFB3	-0.049	0.01	3.17e-06	-0.069	-0.028	0.1156	NA	NA	NA	NA	NA	NA	-0.0634596	0.0267755	0.019683	-0.11594	-0.0109797	0.835352	-0.0461245	0.011372	6.21867e-05	-0.0684136	-0.0238354	0.0674909
cg02694449	6	42679734	F	PRPH2	0.031	0.007	3.72e-06	0.018	0.044	0.1294	8.6797e-05	0.0341741	0.0086612	0.0171982	0.0511501	0.509166	0.02811	0.0337544	0.406932	-0.0380486	0.0942687	0.95171	0.0259576	0.0110363	0.0192515	0.00432648	0.0475888	0.496381
cg24686420	8	48540511	R	SPIDR	0.042	0.009	4.09e-06	0.024	0.06	0.1361	0.000660571	0.0426974	0.0124871	0.0182226	0.0671722	0.876563	0.0309024	0.0474622	0.516463	-0.0621235	0.123928	0.964319	0.0416075	0.0136952	0.00256832	0.0147648	0.0684502	0.270961
cg14376917	14	21131367	R	chr14q11.2	-0.051	0.011	4.57e-06	-0.072	-0.029	0.1399	0.00252589	-0.0548799	0.0181114	-0.0903782	-0.0193816	0.919726	-0.0432883	0.0214524	0.0462546	-0.0853351	-0.00124162	0.865508	-0.0513098	0.0183352	0.00543316	-0.0872467	-0.0153728	0.347775
cg18262201	10	6187854	F	PFKFB3	-0.045	0.01	4.57e-06	-0.065	-0.026	0.1399	6.19011e-05	-0.0518517	0.0128743	-0.0770853	-0.0266181	0.465439	-0.0271178	0.0341672	0.429241	-0.0940854	0.0398498	0.954537	-0.0377173	0.017309	0.0300256	-0.0716429	-0.00379166	0.552488
cg07194694	11	57166896	R	chr11q12.1	0.034	0.008	5.1e-06	0.02	0.049	0.1443	0.000101689	0.0363001	0.00929153	0.0180887	0.0545115	0.530667	NA	NA	NA	NA	NA	NA	0.0307232	0.0128819	0.0176364	0.00547473	0.0559716	0.484321
cg19217955	17	7123994	R	DLG4;ACADVL	-0.021	0.005	5.17e-06	-0.03	-0.012	0.1443	4.66631e-05	-0.0226912	0.00554131	-0.0335521	-0.0118302	0.412024	-0.0243331	0.0183857	0.188662	-0.0603691	0.0117029	0.922634	-0.0147959	0.00871206	0.090378	-0.0318715	0.00227976	0.697286
cg00711896	16	30410051	F	ZNF48	0.042	0.009	5.28e-06	0.024	0.06	0.1443	6.41058e-05	0.0446149	0.0111006	0.0228578	0.066372	0.465439	-0.000375549	0.0670336	0.995541	-0.131761	0.13101	0.99989	0.038462	0.0168243	0.0228739	0.0054864	0.0714376	0.5188
cg04695090	22	38609508	F	MAFF	0.018	0.004	6.16e-06	0.01	0.026	0.1535	1.33109e-05	0.0229909	0.00524537	0.01271	0.0332719	0.22433	-0.0215233	0.0178519	0.230764	-0.0565129	0.0134663	0.930779	0.0153659	0.0065648	0.0198379	0.00249891	0.0282329	0.499854
cg09556817	12	124097206	R	DDX55	0.066	0.015	6.22e-06	0.038	0.095	0.1535	0.00196861	0.0810194	0.0260889	0.0298851	0.132154	0.913322	0.0624624	0.0222869	0.00607674	0.01878	0.106145	0.812243	0.054021	0.0295334	0.0682689	-0.00386459	0.111907	0.660463
cg13560312	1	145449739	R	NBPF20;NBPF10	-0.024	0.005	6.26e-06	-0.034	-0.014	0.1535	0.000155077	-0.0271651	0.00714582	-0.0411709	-0.0131594	0.589451	0.0031564	0.0254472	0.901532	-0.0467201	0.0530329	0.99491	-0.022487	0.00824754	0.00673852	-0.0386522	-0.0063218	0.372675
cg06002198	10	6187994	R	PFKFB3	-0.035	0.008	6.68e-06	-0.05	-0.02	0.1535	0.000105654	-0.0375611	0.00963763	-0.0564509	-0.0186714	0.530667	NA	NA	NA	NA	NA	NA	-0.0295114	0.0129488	0.0232923	-0.054891	-0.00413177	0.521232
cg27305772	11	65630355	F	MUS81	0.018	0.004	6.88e-06	0.01	0.026	0.1535	0.0009298	0.0183408	0.00551809	0.00752531	0.0291562	0.896825	0.00131835	0.01395	0.924895	-0.0260236	0.0286603	0.996038	0.0213511	0.00649557	0.00112015	0.00861975	0.0340824	0.197981
cg24338331	2	32853480	R	TTC27	-0.038	0.009	7.1e-06	-0.055	-0.022	0.1535	0.0174699	-0.0296087	0.0124314	-0.0539743	-0.00524317	0.98132	-0.0540178	0.0152534	0.000603807	-0.0839144	-0.0241212	0.763262	-0.0343255	0.0186697	0.0668663	-0.0709182	0.00226712	0.657777
cg12481734	7	100472507	R	SRRT	-0.04	0.009	7.32e-06	-0.058	-0.023	0.1535	0.00418565	-0.0463791	0.0161468	-0.0780268	-0.0147313	0.959036	-0.0348688	0.0118592	0.00406557	-0.058113	-0.0116247	0.796556	-0.0472418	0.0242664	0.0523963	-0.0948039	0.000320298	0.624683
cg03260563	6	121234351	F	chr6q22.31	0.06	0.013	7.57e-06	0.034	0.086	0.1535	0.000304792	0.062656	0.017272	0.0288028	0.0965092	0.725833	NA	NA	NA	NA	NA	NA	0.056262	0.0213219	0.00871222	0.0144711	0.0980529	0.401774
cg13091627	1	153518476	F	S100A4	-0.021	0.005	7.66e-06	-0.03	-0.012	0.1535	6.17272e-05	-0.0228634	0.0056758	-0.033988	-0.0117388	0.465439	-0.00136685	0.0173169	0.937243	-0.0353081	0.0325744	0.9966	-0.0204725	0.00899152	0.023426	-0.0380959	-0.00284912	0.522178
cg08088075	2	220264753	F	chr2q35	0.024	0.005	7.84e-06	0.013	0.034	0.1535	0.0001154	0.0254379	0.00656377	0.0125729	0.0383029	0.53345	-0.0300793	0.0342626	0.382078	-0.097234	0.0370754	0.948381	0.0241426	0.00947123	0.0112484	0.00557896	0.0427062	0.432253
cg11540692	6	100912072	R	SIM1	0.024	0.005	8e-06	0.013	0.034	0.1535	0.000105096	0.0263698	0.00676381	0.0131128	0.0396269	0.530667	0.0191636	0.0194676	0.327276	-0.0189928	0.0573201	0.943048	0.0196451	0.00957911	0.0410636	0.000870026	0.0384202	0.592778
cg12116137	17	1576449	R	PRPF8	0.022	0.005	8.03e-06	0.012	0.032	0.1535	0.000145723	0.0233387	0.00611408	0.0113551	0.0353223	0.580962	0.00816826	0.0320216	0.799175	-0.0545941	0.0709306	0.988731	0.0205292	0.00872452	0.0191997	0.00342912	0.0376293	0.495873
cg03793277	19	45416910	R	APOC1	0.026	0.006	8.5e-06	0.015	0.038	0.1567	0.00011307	0.0307102	0.00791387	0.015199	0.0462213	0.530667	0.0266767	0.0283181	0.348421	-0.0288268	0.0821802	0.945444	0.0201664	0.00947196	0.03398	0.00160135	0.0387314	0.567533
cg20795999	3	184074817	R	CLCN2	0.03	0.007	8.6e-06	0.017	0.043	0.1567	0.00047777	0.0296944	0.00846517	0.0131027	0.0462861	0.8066	0.00819527	0.0238991	0.732377	-0.038647	0.0550375	0.983764	0.0375583	0.0127953	0.00356282	0.0124795	0.0626372	0.303538
cg14913676	19	46234055	F	FBXO46	-0.039	0.009	9.58e-06	-0.056	-0.021	0.1688	0.0167819	-0.0308146	0.0128574	-0.0560152	-0.00561402	0.98132	-0.0529656	0.0168614	0.00220725	-0.086014	-0.0199171	0.79215	-0.037361	0.0167392	0.0262816	-0.0701699	-0.00455205	0.535402
cg17792970	20	49125445	F	PTPN1	0.022	0.005	1.06e-05	0.012	0.031	0.1688	0.000369553	0.0222559	0.00622252	0.0100598	0.0344521	0.766423	NA	NA	NA	NA	NA	NA	0.0205432	0.0080564	0.0112207	0.00475264	0.0363337	0.431888
cg05028010	1	145437567	F	TXNIP;NBPF20;NBPF10	-0.035	0.008	1.08e-05	-0.05	-0.019	0.1688	1.45067e-06	-0.0423912	0.00873006	-0.0595021	-0.0252803	0.0717153	-0.0171508	0.0293709	0.560564	-0.0747178	0.0404163	0.968666	-0.0238955	0.0122263	0.0514836	-0.0478591	6.80481e-05	0.622353
cg12842488	1	179070140	F	ABL2	0.026	0.006	1.08e-05	0.015	0.038	0.1688	0.000939266	0.0261267	0.00786737	0.0107066	0.0415467	0.896825	0.0187007	0.0339078	0.582498	-0.0477587	0.0851601	0.970916	0.0275448	0.00959043	0.00433783	0.00874757	0.0463421	0.321834
cg02731293	10	52834076	F	PRKG1	0.051	0.012	1.09e-05	0.028	0.073	0.1688	0.252529	0.0272153	0.0237672	-0.0193683	0.0737989	0.999938	0.209328	0.0821999	0.0123872	0.0482162	0.37044	0.825956	0.05407	0.0133926	6.71005e-05	0.0278204	0.0803195	0.0690522
cg15224011	19	11006282	F	CARM1	0.019	0.004	1.09e-05	0.011	0.028	0.1688	0.00164429	0.0179488	0.00568177	0.00681258	0.0290851	0.90098	0.0110277	0.0145345	0.449783	-0.0174599	0.0395152	0.956818	0.0234715	0.00759943	0.00217969	0.00857663	0.0383664	0.25574
cg21767391	11	7593792	R	PPFIBP2	-0.025	0.006	1.09e-05	-0.036	-0.014	0.1688	0.00489781	-0.0234324	0.00830412	-0.0397085	-0.00715635	0.964977	-0.00729247	0.0215268	0.735492	-0.0494851	0.0349001	0.983981	-0.0298693	0.00853358	0.000527958	-0.0465951	-0.0131435	0.148797
cg13632814	22	31555141	F	RNF185	0.023	0.005	1.13e-05	0.013	0.033	0.1688	7.3113e-05	0.0258559	0.00648441	0.0131464	0.0385653	0.498109	-0.0111392	0.02678	0.678328	-0.063628	0.0413497	0.97932	0.0202652	0.00896714	0.0244682	0.00268964	0.0378408	0.527439
cg25883477	10	28310391	R	chr10p12.1	-0.025	0.006	1.14e-05	-0.036	-0.014	0.1688	0.000392286	-0.0268458	0.00753929	-0.0416228	-0.0120688	0.77572	-0.0244295	0.0312765	0.43658	-0.0857314	0.0368724	0.955482	-0.0221201	0.0090029	0.0145182	-0.0397658	-0.00447441	0.461385
cg00994936	19	1423902	R	DAZAP1	0.031	0.007	1.15e-05	0.017	0.044	0.1688	0.000760164	0.0267275	0.00790679	0.0112302	0.0422248	0.88349	0.00536236	0.0440788	0.903415	-0.0810321	0.0917568	0.994927	0.0413498	0.0123845	0.000936279	0.0170762	0.0656234	0.185539
cg03740612	2	44659228	R	C2orf34	0.033	0.008	1.17e-05	0.018	0.048	0.1693	0.00142751	0.0328445	0.0102621	0.0127307	0.0529583	0.899549	-0.00257625	0.0392117	0.947746	-0.0794312	0.0742787	0.997272	0.036889	0.0117718	0.00187917	0.0138163	0.0599618	0.241608
cg20646141	1	145433673	R	TXNIP;NBPF20;NBPF10	-0.018	0.004	1.22e-05	-0.026	-0.01	0.1729	0.00118473	-0.0177965	0.00546809	-0.0285139	-0.00707903	0.899549	-0.0319913	0.0204621	0.121076	-0.072097	0.00811451	0.906527	-0.0168851	0.00651033	0.00991605	-0.0296453	-0.00412483	0.416661
cg24027202	19	44576272	R	ZNF284	-0.043	0.01	1.24e-05	-0.062	-0.024	0.1729	0.00783276	-0.0540962	0.0202901	-0.0938648	-0.0143276	0.978392	-0.0334756	0.0126529	0.00945554	-0.0582752	-0.00867597	0.816532	-0.0616657	0.0244034	0.0119687	-0.109496	-0.0138351	0.438808
cg16809457	6	90399677	F	MDN1	0.027	0.006	1.34e-05	0.015	0.04	0.1813	2.81951e-05	0.0344866	0.00818629	0.0184414	0.0505317	0.348463	-0.0358245	0.0301449	0.237457	-0.0949085	0.0232595	0.931372	0.0233037	0.0103661	0.0252233	0.00298616	0.0436212	0.531161
cg16892812	7	121796366	F	chr7q31.32	-0.02	0.005	1.35e-05	-0.029	-0.011	0.1813	0.0005207	-0.0224625	0.00644638	-0.0350974	-0.00982756	0.831447	-0.00329645	0.0146878	0.822872	-0.0320845	0.0254916	0.990064	-0.0212487	0.00743731	0.004544	-0.0358258	-0.00667157	0.32724
cg23697065	10	89732142	R	chr10q23.31	0.042	0.01	1.45e-05	0.023	0.061	0.1917	0.0830812	0.0276421	0.0159291	-0.00357895	0.0588632	0.999938	0.0686772	0.0185456	0.000347271	0.0323277	0.105027	0.749291	0.0364501	0.0161577	0.0247237	0.00478093	0.0681193	0.528916
cg10493598	17	6799388	F	ALOX12P2	-0.028	0.007	1.57e-05	-0.041	-0.015	0.2034	0.00166598	-0.0284791	0.00902621	-0.0461705	-0.0107877	0.902572	-0.0173979	0.0171891	0.313887	-0.0510886	0.0162928	0.941151	-0.0320261	0.0111934	0.004487	-0.0539652	-0.0100869	0.325932
cg18581972	21	17680819	F	MIR99AHG	0.028	0.006	1.6e-05	0.015	0.04	0.2034	0.000144352	0.0324178	0.00848728	0.0157828	0.0490529	0.579562	-0.025681	0.0314354	0.415882	-0.0872943	0.0359324	0.952926	0.0263706	0.0102912	0.0108318	0.00619983	0.0465414	0.427339
cg16097041	1	154965544	F	FLAD1;LENEP;FLAD1	0.017	0.004	1.62e-05	0.009	0.025	0.2035	0.000780733	0.0177736	0.00526957	0.0074453	0.028102	0.895814	0.00397825	0.0214343	0.853129	-0.0380329	0.0459894	0.991699	0.0177522	0.00648888	0.00655545	0.00503401	0.0304704	0.369323
cg19881557	14	20967426	F	chr14q11.2	0.019	0.004	1.66e-05	0.011	0.028	0.2044	0.00347748	0.0163219	0.00556863	0.00540741	0.0272364	0.946306	0.0260618	0.0535377	0.627459	-0.0788722	0.130996	0.974732	0.0249498	0.00771023	0.00133378	0.00983778	0.0400619	0.212717
cg03108070	6	33245490	R	B3GALT4	-0.046	0.011	1.73e-05	-0.067	-0.025	0.21	0.0018737	-0.0436731	0.0139964	-0.0711061	-0.0162401	0.913322	-0.052292	0.0371239	0.162029	-0.125055	0.0204709	0.917237	-0.0478473	0.018293	0.0093123	-0.0837016	-0.0119929	0.409033
cg20577039	1	175986221	R	RFWD2	0.05	0.012	1.76e-05	0.027	0.072	0.21	0.0215093	0.0410357	0.0178138	0.0061206	0.0759509	0.986273	0.0457225	0.0249121	0.0693952	-0.00310534	0.0945503	0.884161	0.0620712	0.0191921	0.00134164	0.0244547	0.0996876	0.213165
cg15787744	6	44234175	F	NFKBIE	0.022	0.005	1.81e-05	0.012	0.032	0.2118	0.000574632	0.024037	0.00695187	0.0104113	0.0376627	0.848623	0.015955	0.0258627	0.538681	-0.0347359	0.0666459	0.966506	0.0194657	0.00779702	0.0130218	0.00418353	0.0347478	0.449395
cg22670572	1	85690767	F	chr1p22.3	0.043	0.01	1.83e-05	0.023	0.062	0.2118	0.000630007	0.0482652	0.0140617	0.0207042	0.0758261	0.871594	0.0438072	0.0561911	0.437442	-0.0663274	0.153942	0.955567	0.0367547	0.0147383	0.0131202	0.00786775	0.0656417	0.449707
cg14024458	19	17502610	F	chr19p13.11	-0.019	0.004	1.9e-05	-0.028	-0.01	0.2125	0.00151546	-0.0177926	0.0055898	-0.0287486	-0.00683657	0.899549	-0.0383291	0.0173096	0.0290535	-0.072256	-0.0044022	0.847363	-0.0171171	0.0080311	0.0337896	-0.032858	-0.00137615	0.567114
cg25908281	8	1934122	R	KBTBD11	0.022	0.005	1.9e-05	0.012	0.032	0.2125	0.00134587	0.0208279	0.00647292	0.00814102	0.0335149	0.899549	0.0200377	0.025772	0.438681	-0.0304755	0.070551	0.955659	0.0243291	0.00888638	0.00651648	0.0069118	0.0417464	0.368697
cg25536676	1	55353327	R	DHCR24	-0.024	0.006	1.95e-05	-0.034	-0.013	0.2125	0.000797479	-0.0236103	0.00701236	-0.0373545	-0.00986603	0.895814	-0.0227414	0.0247446	0.36026	-0.0712408	0.025758	0.946172	-0.0236029	0.00968489	0.0153275	-0.0425853	-0.00462052	0.468503
cg25782293	7	158221401	F	PTPRN2	0.021	0.005	1.95e-05	0.012	0.031	0.2125	0.0181057	0.016259	0.00686473	0.00280408	0.0297138	0.98132	0.0351833	0.0229664	0.128661	-0.00983092	0.0801975	0.908405	0.0258595	0.00759075	0.000737748	0.0109816	0.0407373	0.170093
cg05014727	10	6214016	F	PFKFB3	-0.04	0.009	1.97e-05	-0.058	-0.022	0.2125	0.000111909	-0.0300766	0.00774549	-0.0452578	-0.0148954	0.530667	-0.060427	0.0301488	0.0477146	-0.119519	-0.00133531	0.86617	-0.0509555	0.0108605	3.95484e-06	-0.0722421	-0.0296689	0.0285432
cg24368899	1	23191470	F	EPHB2	0.025	0.006	2.24e-05	0.013	0.036	0.2376	8.07448e-05	0.0288832	0.0072877	0.0145993	0.0431671	0.499987	NA	NA	NA	NA	NA	NA	0.0173247	0.00965779	0.0737594	-0.00160458	0.036254	0.670848
cg05267204	2	55360999	F	chr2p16.1	-0.024	0.006	2.28e-05	-0.034	-0.013	0.2384	0.000855416	-0.0245355	0.00732998	-0.0389022	-0.0101687	0.896825	NA	NA	NA	NA	NA	NA	-0.0221835	0.00855947	0.00996965	-0.0389601	-0.00540694	0.417201
cg18825594	2	10184650	R	KLF11	-0.041	0.01	2.33e-05	-0.06	-0.022	0.2384	0.000709702	-0.042583	0.0125264	-0.0671348	-0.0180311	0.877119	0.00196679	0.0499917	0.968695	-0.0960169	0.0999504	0.998641	-0.042283	0.0158002	0.0078154	-0.0732514	-0.0113146	0.389301
cg10036693	13	110037079	R	chr13q33.3	-0.024	0.006	2.34e-05	-0.035	-0.013	0.2384	0.00200994	-0.0220334	0.00710921	-0.0359675	-0.00809937	0.913322	NA	NA	NA	NA	NA	NA	-0.0262658	0.00904724	0.00393945	-0.0439984	-0.00853323	0.312941
cg14390798	6	56536532	F	RNU6-71P;DST	0.026	0.006	2.5e-05	0.014	0.038	0.2519	0.00221593	0.0249862	0.0081391	0.00903358	0.0409388	0.913322	-0.0166001	0.031438	0.598638	-0.0782185	0.0450183	0.972124	0.0317978	0.00992128	0.00148088	0.0123521	0.0512435	0.221038
cg17290091	1	194248991	F	chr1q31.3	0.049	0.012	2.6e-05	0.026	0.072	0.2548	0.000684976	0.064285	0.0188559	0.0273275	0.101243	0.876563	0.040161	0.0184448	0.031781	0.00400917	0.0763128	0.85107	0.0389844	0.0252639	0.123756	-0.0105328	0.0885015	0.740023
cg22896572	11	57166949	R	chr11q12.1	0.026	0.006	2.6e-05	0.014	0.039	0.2548	0.00132382	0.0256461	0.00795842	0.0100476	0.0412446	0.899549	0.029078	0.02997	0.334246	-0.0296633	0.0878193	0.943798	0.0274203	0.0108452	0.0119205	0.00616373	0.0486768	0.438494
cg13547913	4	48831680	R	OCIAD1	0.019	0.004	2.64e-05	0.01	0.028	0.2553	0.000171247	0.0221665	0.00586969	0.0106619	0.0336711	0.600312	0.00310567	0.0334857	0.926289	-0.0625262	0.0687376	0.996167	0.0148132	0.00710946	0.0379567	0.00087869	0.0287478	0.581948
cg09038599	8	57233391	R	SDR16C5	0.061	0.015	2.7e-05	0.033	0.09	0.2555	0.00298985	0.0620745	0.020843	0.0212222	0.102927	0.931233	0.0523591	0.0353508	0.141684	-0.0169285	0.121647	0.911614	0.0645468	0.0249673	0.0101539	0.0156109	0.113483	0.41893
cg20796496	4	40243766	F	RHOH	-0.026	0.006	2.71e-05	-0.039	-0.014	0.2555	0.00248871	-0.0250456	0.00825326	-0.041222	-0.00886921	0.917308	-0.0447037	0.0292234	0.129209	-0.101982	0.0125741	0.908635	-0.0259002	0.0102667	0.012108	-0.0460228	-0.00577751	0.440127
cg06291107	20	36157675	F	BLCAP	0.015	0.004	2.77e-05	0.008	0.022	0.2588	0.00262236	0.0135851	0.00450044	0.00476427	0.022406	0.922203	-0.00260055	0.0169704	0.878514	-0.0358625	0.0306614	0.993263	0.0188228	0.00588309	0.00150875	0.00729192	0.0303536	0.222484
cg10128003	21	43642166	R	ABCG1	0.03	0.007	2.84e-05	0.016	0.044	0.2607	0.00094029	0.0324793	0.00978123	0.0133081	0.0516505	0.896825	0.0685805	0.0427664	0.111922	-0.0152417	0.152403	0.902863	0.0246352	0.0110999	0.0271298	0.00287945	0.046391	0.539505
cg14219562	21	42617934	R	BACE2	-0.024	0.006	2.86e-05	-0.036	-0.013	0.2607	0.00201897	-0.0219748	0.00709339	-0.0358779	-0.00807179	0.913322	-0.0365497	0.0267271	0.174498	-0.0889348	0.0158355	0.920442	-0.027471	0.0106757	0.0105064	-0.0483953	-0.00654661	0.423502
cg01907726	3	12652230	F	RAF1	0.052	0.012	2.91e-05	0.028	0.076	0.2615	0.00118787	0.0704226	0.0216429	0.0280025	0.112843	0.899549	0.0444016	0.0180113	0.0153787	0.00909952	0.0797037	0.829299	0.0387941	0.0284748	0.173989	-0.0170165	0.0946046	0.785576
cg24130995	7	47272888	R	chr7p12.3	-0.031	0.007	2.96e-05	-0.045	-0.016	0.2635	NA	NA	NA	NA	NA	NA	-0.043616	0.0356163	0.223571	-0.113424	0.026192	0.929386	-0.0330332	0.0118901	0.00577468	-0.0563377	-0.00972867	0.354413
cg19359099	2	75060770	F	HK2	0.027	0.006	3.2e-05	0.014	0.039	0.2784	0.00185339	0.0271265	0.00868457	0.0101047	0.0441483	0.91299	0.0264405	0.0287605	0.36011	-0.0299301	0.0828112	0.946124	0.0264414	0.010265	0.0104275	0.00632204	0.0465607	0.422722
cg02552037	16	17570594	F	chr16p12.3	-0.045	0.011	3.23e-05	-0.066	-0.024	0.2784	0.00458647	-0.0441048	0.0155135	-0.0745112	-0.0136984	0.964117	-0.0685898	0.0285762	0.0182145	-0.124599	-0.0125804	0.835352	-0.0370052	0.0179768	0.0403171	-0.0722397	-0.00177072	0.590594
cg03603211	11	76859387	R	MYO7A	0.025	0.006	3.29e-05	0.013	0.037	0.2784	0.00193739	0.0238389	0.00766452	0.00881646	0.0388614	0.913322	0.0578333	0.0264603	0.0311499	0.00597103	0.109695	0.849521	0.0223272	0.0105003	0.0342075	0.00174664	0.0429079	0.568512
cg00451102	10	21679284	R	chr10p12.31	0.041	0.01	3.31e-05	0.021	0.06	0.2784	0.0184492	0.035566	0.015061	0.00604642	0.0650855	0.98132	0.0275512	0.0245515	0.264445	-0.0205698	0.0756723	0.935617	0.0507339	0.0151703	0.000918662	0.0210001	0.0804678	0.184495
cg12115700	1	65315210	R	JAK1	0.037	0.009	3.35e-05	0.019	0.054	0.2784	0.000191773	0.0438712	0.0117064	0.0209266	0.0668159	0.602592	9.57766e-05	0.0280881	0.997286	-0.0549568	0.0551484	0.99989	0.0356814	0.0156093	0.0228851	0.00508723	0.0662756	0.518916
cg19091789	5	111084878	F	C5orf13	0.038	0.009	3.35e-05	0.02	0.055	0.2784	0.168971	0.0209191	0.015194	-0.00886112	0.0506993	0.999938	0.0587411	0.0156564	0.000293033	0.0280546	0.0894276	0.742414	0.0339218	0.0163876	0.039224	0.001802	0.0660416	0.586337
cg02715788	8	119974400	F	chr8q24.12	-0.019	0.004	3.39e-05	-0.027	-0.01	0.2791	0.00336064	-0.0173289	0.00589065	-0.0288745	-0.0057832	0.940039	-0.0313927	0.0240754	0.19522	-0.0785805	0.0157951	0.923883	-0.0191642	0.00718525	0.00802201	-0.0332473	-0.0050811	0.392488
cg06672272	4	187984412	R	chr4q35.2	-0.029	0.007	3.43e-05	-0.043	-0.015	0.2792	0.00321531	-0.0272558	0.00922181	-0.0453306	-0.00918108	0.934505	0.0262209	0.0350273	0.455846	-0.0424326	0.0948744	0.957465	-0.0380759	0.011493	0.00102421	-0.0606021	-0.0155497	0.191103
cg17075888	7	95225339	F	PDK4	-0.027	0.007	3.57e-05	-0.04	-0.014	0.2863	0.0040994	-0.0244002	0.00847528	-0.0410118	-0.00778864	0.959036	-0.0450192	0.0260264	0.086728	-0.096031	0.00599256	0.893662	-0.0282926	0.0111099	0.0113253	-0.050068	-0.00651725	0.433114
cg15266088	4	24982104	R	CCDC149	0.035	0.008	3.62e-05	0.018	0.051	0.2863	0.00195006	0.0363618	0.0116981	0.0134334	0.0592902	0.913322	0.0647978	0.048911	0.188222	-0.0310677	0.160663	0.922548	0.0311711	0.0125516	0.0135022	0.00656995	0.0557723	0.451981
cg13483985	1	14222272	R	chr1p36.21	-0.038	0.009	3.63e-05	-0.056	-0.02	0.2863	0.00272292	-0.034123	0.0113476	-0.0563642	-0.0118817	0.927363	-0.0468287	0.0362683	0.199588	-0.117915	0.0242571	0.925382	-0.044489	0.0173512	0.0107832	-0.0784973	-0.0104807	0.426708
cg04774822	11	71165839	R	NADSYN1	0.018	0.004	3.85e-05	0.009	0.026	0.2995	0.00316146	0.0172012	0.00580958	0.00581444	0.028588	0.934505	-0.0159274	0.0193535	0.412462	-0.0538603	0.0220055	0.952243	0.0228898	0.00685942	0.000942291	0.00944538	0.0363343	0.185822
cg05610524	8	25203350	R	DOCK5	-0.037	0.009	3.88e-05	-0.054	-0.019	0.2995	0.00206746	-0.0368879	0.0119347	-0.0602799	-0.0134959	0.913322	-0.069593	0.0336785	0.0413486	-0.135603	-0.00358324	0.860801	-0.0300311	0.0146958	0.0417846	-0.0588349	-0.00122744	0.595159
cg25310288	11	3935409	R	STIM1	-0.024	0.006	3.97e-05	-0.035	-0.012	0.303	0.00373555	-0.0210167	0.00722597	-0.0351796	-0.00685375	0.950214	-0.008644	0.024275	0.722518	-0.0562229	0.0389349	0.983043	-0.0312992	0.0102525	0.00244873	-0.0513941	-0.0112044	0.267224
cg11212920	9	133814433	F	FIBCD1	0.023	0.006	4e-05	0.012	0.034	0.303	0.000447667	0.0258644	0.00733662	0.0114846	0.0402441	0.792373	0.0190679	0.0248759	0.445152	-0.0296888	0.0678247	0.956332	0.0190318	0.00940628	0.043837	0.000595507	0.0374681	0.601532
cg24312460	1	40858062	R	SMAP2	-0.034	0.008	4.26e-05	-0.05	-0.018	0.3188	0.00530188	-0.032579	0.011652	-0.0554169	-0.00974107	0.964977	-0.0635322	0.0222969	0.00530932	-0.107234	-0.0198302	0.799523	-0.0239612	0.0136986	0.0811792	-0.0508105	0.00288802	0.68298
cg02210006	2	98861881	F	VWA3B	0.043	0.01	4.29e-05	0.022	0.063	0.3188	0.0337541	0.0307844	0.0144747	0.00241395	0.0591549	0.99043	0.102592	0.0673446	0.130783	-0.0294028	0.234588	0.908913	0.0531885	0.0154577	0.000653309	0.0228915	0.0834855	0.160894
cg14895298	20	61867178	F	BIRC7	0.025	0.006	4.35e-05	0.013	0.037	0.3197	0.000724809	0.0260729	0.00768295	0.0110143	0.0411314	0.881072	0.0465326	0.0351754	0.188863	-0.0224112	0.115476	0.922634	0.0214106	0.0107941	0.0481242	0.000254198	0.0425671	0.613907
cg08491734	1	35308327	F	chr1p34.3	0.034	0.008	4.41e-05	0.018	0.051	0.3211	0.000140003	0.0439649	0.0114873	0.0214498	0.0664799	0.579562	0.00705963	0.0251606	0.779604	-0.042255	0.0563743	0.987313	0.027819	0.014033	0.0482526	0.000314428	0.0553236	0.614235
cg03402693	2	11055702	R	chr2p25.1	0.029	0.007	4.67e-05	0.015	0.043	0.3273	0.0282669	0.0225307	0.0102519	0.00243696	0.0426245	0.988212	0.0561632	0.0183322	0.00280331	0.0202321	0.0920943	0.793821	0.0266903	0.0120582	0.0275459	0.00305614	0.0503244	0.541546
cg25835376	17	66788382	R	chr17q24.2	-0.031	0.008	4.67e-05	-0.046	-0.016	0.3273	0.00273518	-0.0295418	0.00982864	-0.0488059	-0.0102777	0.927363	-0.0736585	0.0429932	0.0897309	-0.157925	0.0106081	0.894781	-0.0303073	0.0127138	0.0176918	-0.0552263	-0.00538837	0.484806
cg11611549	16	10547845	R	ATF7IP2	0.045	0.011	4.72e-05	0.023	0.066	0.3273	0.142745	0.0296449	0.020206	-0.00995889	0.0692487	0.999938	0.0560228	0.0167722	0.00117374	0.0231492	0.0888964	0.784398	0.042499	0.0206432	0.0402942	0.00203827	0.0829597	0.590562
cg00015664	9	140655655	R	EHMT1	-0.028	0.007	4.8e-05	-0.041	-0.014	0.3273	0.0041056	-0.0241776	0.00839938	-0.0406404	-0.0077148	0.959036	-0.0585868	0.0371248	0.117667	-0.131351	0.0141779	0.905554	-0.0313999	0.0121393	0.0101144	-0.0551929	-0.00760681	0.418399
cg05499111	15	27902080	F	chr15q12	0.091	0.022	4.83e-05	0.047	0.135	0.3273	0.0156109	0.0728985	0.0300832	0.0139354	0.131862	0.98132	NA	NA	NA	NA	NA	NA	0.114098	0.0336766	0.000788623	0.0480921	0.180104	0.174848
cg19309138	6	75316473	R	LOC101928516	-0.023	0.006	4.83e-05	-0.034	-0.012	0.3273	0.0500425	-0.0154573	0.00787571	-0.0308937	-2.09573e-05	0.993349	-0.0580168	0.0335443	0.0867623	-0.123764	0.00772995	0.893662	-0.028314	0.00813009	0.000562569	-0.044249	-0.012379	0.152041
cg19107904	12	57541455	R	LRP1-AS;LRP1-AS;LRP1	0.013	0.003	4.87e-05	0.007	0.019	0.3273	0.000316471	0.0148927	0.00411662	0.00682416	0.0229613	0.738573	0.0189767	0.0186823	0.312169	-0.0176405	0.0555939	0.941105	0.00905148	0.00513042	0.0785992	-0.00100415	0.0191071	0.678648
cg09648449	19	2476103	R	GADD45B	-0.03	0.007	4.88e-05	-0.045	-0.016	0.3273	0.000846534	-0.033767	0.0100791	-0.053522	-0.014012	0.896825	-0.0235697	0.0219788	0.286102	-0.0666482	0.0195087	0.938015	-0.0273179	0.0128997	0.0349367	-0.0526013	-0.00203458	0.571323
cg27116036	12	6772317	F	ING4	-0.044	0.011	4.9e-05	-0.065	-0.023	0.3273	0.0397643	-0.0369654	0.0179473	-0.0721421	-0.0017887	0.991001	-0.0453221	0.0170592	0.00917057	-0.0787581	-0.0118862	0.815234	-0.0531041	0.022545	0.0190768	-0.0972923	-0.00891589	0.494838
cg25268427	11	134079647	R	NCAPD3	0.045	0.011	4.95e-05	0.023	0.067	0.3273	0.00667492	0.0477039	0.0175384	0.0133286	0.0820791	0.978096	0.0518138	0.0202559	0.0120132	0.0121122	0.0915154	0.82444	0.0348853	0.0202041	0.0851561	-0.00471478	0.0744853	0.689216
CHR Chromosome; Location Genomic position; Strand DNA strand orientation (F forward and R reverse); Gene annotated gene(s) based on Infinium MethylationEPIC v1.0 B4 manifest file; Estimate effect estimate of meta-analysis, representing the change in DNA methylation M value per unit increase in CH; SE standard error of the effect estimate; Pvalue association significance between DNA methylation level and CH; FDR P value adjusted for multiple testing using false discovery rate (FDR) correction; FD EPICv1 (N=790) EWAS summary statistic of FinnDiane EPICv1 cohorts; FD EPICv2 (N=110) EWAS summary statistic of FinnDiane EPICv2 cohorts; UK-ROI (N=345) EWAS summary statistic of UK-ROI cohorts.

### Sheet: STable 2. TXNIP CH-association
Supplementary Table 2. TXNIP CpG sites association summary statistic in the FinnDiane cohort.
CpG	CHR	Location	Strand	Gene	FD meta (minimal model)			FD meta (additional adjusted for cg19693031)			FD EPICv1(N=790)			FD EPICv2(N=110)
					Estimate	SE	Pvalue	Estimate	SE	Pvalue	Estimate	SE	Pvalue	Estimate	SE	Pvalue
cg02988288	1	145440445	R	TXNIP;NBPF20;NBPF10	-0.0623	0.0098	1.862e-10	-0.0027	0.0088	0.7549	0.000627909	0.00896239	0.944164	-0.0865769	0.0446941	0.0555688
cg19266329	1	145456128	F	chr1q21.1	-0.0365	0.0062	5.045e-09	-0.0046	0.0061	0.4507	-0.00346346	0.006194	0.576212	-0.0278342	0.0284733	0.330665
cg24694018	1	145457621	F	POLR3GL	-0.0245	0.0058	2.146e-05	-0.0092	0.0062	0.1356	-0.00979209	0.00641118	0.127085	-0.00181976	0.0230107	0.937125
cg26823705	1	145435523	F	NBPF20;NBPF10	-0.0421	0.0071	3.836e-09	-0.0097	0.0071	0.1693	-0.00973549	0.00708328	0.169707	NA	NA	NA
cg26974062	10	6214026	F	PFKFB3	-0.0535	0.0078	5.454e-12	-0.0063	0.0072	0.3827	-0.00489301	0.00735496	0.506079	-0.0374058	0.0348139	0.285219
CHR Chromosome; Location Genomic position; Strand DNA strand orientation (F forward and R reverse); Gene annotated gene(s) based on Infinium MethylationEPIC v1.0 B4 manifest file; FD meta (minimal model) summary statistic of meta-analysis, adjusting for baseline age, sex, smoking status, glomerular filtration rate (eGFR), estimated white blood cell counts (WCCs), and technical variables; FD meta (additional adjusted for cg19693031) summary statistic of cg19693031 adjusted model in meta-analysis within FinnDiane; FD EPICv1 (N=790) cg19693031-adjusted summary statistics from 790 EPICv1 participants; FD EPICv2 (N=110) cg19693031-adjusted summary statistics from 110 EPICv2 participants.

### Sheet: STable 3. TF motif
Supplementary Table 3. Transcription factor binding motifs at the CH-associated CpG location reported in the eFORGE-TF database.
CpG	CHR	MAPINFO(Grch37)	Nearest gene(s)	Transcription Factor Motif ID	Transcription factor name(s)	Database	FIMO p-value	Position (Grch37)
cg02988288	1	145440445	TXNIP;NBPF20;NBPF10	Creb3l2.mouse_bZIP_1	Creb3l2: cAMP responsive element binding protein 3 like 2	Taipale/SELEX	9.10413e-06	chr1:145440438-145440451:-
cg26823705	1	145435523	NBPF20;NBPF10	V_FOXO4_02	FOXO4: Forkhead Box O4	TRANSFAC	1.37088e-06	chr1:145435510-145435524:-
				V_FOXO3_01	FOXO4: Forkhead Box O3		7.15605e-06	chr1:145435510-145435524:-
cg19266329	1	145456128	Intergenic	V_PPARG_01	PPARG: peroxisome proliferative activated receptor	TRANSFAC	4.83416e-06	chr1:145456108-145456129:+
cg08994060	10	6214026	PFKFB3	V_SEF1_C	SEF1: SL3-3 enhancer factor 1	TRANSFAC	3.348e-06	chr10:6214019-6214038:-
cg20853880	2	10184444	KLF11	V_HES1_Q2	HES1: hairy and enhancer of split-1	TRANSFAC	5.66859e-06	chr2:10184443-10184458:-
				V_SPZ1_01	SPZ1: Spermatogenic Leucine Zipper 1	TRANSFAC	9.05681e-06	chr2:10184432-10184447:+
cg04213565	5	35900039	Intergenic	V_MYOD_Q6_01	MyoD: Myoblast Determination protein 1	TRANSFAC	9.8572e-06	chr5:35900037-35900055:+
cg17058475	11	68607737	CPT1A	V_PPARG_02	PPARG: peroxisome proliferative activated receptor	TRANSFAC	9.51672e-06	chr11:68607722-68607745:+
eFORGE-TF search setting
Sample: fKidney	Padding: 20nt

### Sheet: STable 4. CH-assoc CpGs lookups
Supplementary Table 4. Phenotypes associated with CH-associated CpGs reported in EWAS Atlas
CpG	Association Trait	Association Type
cg19693031	maternal smoking	behavior
	alcohol consumption
	smoking
	triglycerides concentration in plasma	phenotype
	blood total cholesterol levels
	blood lipids level
	blood C-reactive protein level
	central adiposity
	metabolic trait
	hepatic fat
	plasma fasting HOMA-IR levels
	blood HbA1c levels
	blood triglyceride levels
	diastolic blood pressure
	cardiovascular disease risk	non-cancer disease
	interaction between T2D and follow-up time
	diabetic kidney disease with hemoglobin A1c
	Down syndrome
	inflammatory bowel disease
	metabolic syndrome (MetS)
	type 2 diabetes (T2D)
	simple hepatic steatosis
	Gulf War Illness
	blood pressure	cancer
	gastric cardiac intraepithelial neoplasia
cg26974062	aging	phenotype
	smoking	behavior
	metabolic syndrome (MetS)	non-cancer disease
	SETD1B-related syndrome
	diabetic kidney disease with hemoglobin A1c
cg02988288	aging	phenotype
	a lifestyle intervention in pregnant women with obesity	behavior
	smoking
	metabolic syndrome (MetS)	non-cancer disease
	type 2 diabetes (T2D)
	SETD1B-related syndrome
	diabetic kidney disease with hemoglobin A1c
cg26823705	metabolic syndrome (MetS)	non-cancer disease
	smoking	behavior
	ancestry	phenotype
cg19266329	alcohol consumption	behavior
	maternal smoking
	smoking
	blood C-reactive protein level	phenotype
	clonal hematopoiesis of indeterminate potential
	blood HbA1c levels
	blood triglyceride levels
	mortality
	down syndrome	non-cancer disease
	metabolic syndrome (MetS)
	papillary thyroid carcinoma	cancer
cg05325763	Werner syndrome	non-cancer disease
cg08994060	aging	phenotype
	the body mass index (BMI) of children
	blood HbA1c levels
	plasma fasting HOMA-IR levels
	gestational age
	prenatal mercury (Hg) exposure	environmental factor
	B Acute Lymphoblastic Leukemia with t(12;21)(p13.2;q22.1); ETV6-RUNX1	cancer
	down syndrome	non-cancer disease
	preeclampsia
	type 2 diabetes (T2D)
	inflamed Crohn's disease (CD)
cg24694018	aging	phenotype
	blood C-reactive protein level
	mortality
	alcohol consumption	behavior
	smoking
	systemic lupus erythematosus (SLE)	non-cancer disease
	cardiovascular disease risk
cg20853880	smoking	behavior
	insulin resistance	phenotype
	Alzheimer's disease (AD)	non-cancer disease
	Nicolaides–Baraitser syndrome (NCBRS)
	Alzheimer’s Disease
cg02841972	aging	phenotype
	smoking	behavior
cg03334071	smoking	behavior
cg17343451	air pollution (NO2)	environmental factor
	smoking	behavior
	Down syndrome	non-cancer disease
	preeclampsia
	pulmonary arterial hypertension
cg04213565	Down syndrome	non-cancer disease
	smoking	behavior
	end-stage kidney disease attributed to diabetic kidney disease	non-cancer disease
	Pitt-Hopkins syndrome (PTHS)
cg01001314	Down syndrome	non-cancer disease
	smoking	behavior
	end-stage kidney disease attributed to diabetic kidney disease	non-cancer disease
	Pitt-Hopkins syndrome (PTHS)
cg09366519	air pollution (NO2)	environmental factor
	multiple sclerosis	non-cancer disease
	infant sex	phenotype
	sexually dimorphic
cg17058475	alcohol consumption	behavior
	maternal smoking
	blood fasting very-lowdensity lipoprotein cholesterol levels	phenotype
	blood HbA1c levels
	blood triglyceride levels
	body mass index (BMI)
	Down syndrome	non-cancer disease
	hypertriglyceridemic waist
	metabolic syndrome (MetS)	non-cancer disease
	triglyceride postprandial responses to a high-fat dietary challenge	environmental factor
cg18315935	air pollution (NO2)	environmental factor
	estimated glomerular filtration rate (eGFR)	phenotype
	diet quality	behavior

### Sheet: STable 5. cross-lagged panel
Supplementary Table 5. Cross-lagged effect coefficients for DNA methylation at 115 suggestive CH-associated CpGs and CH in the longitudinal analysis(N=52)
CpG	CHt1 - CpGt2			CpGt1 - CHt2			CpGt1 - CpGt2			model
	rho	P-value	FDR	rho	P-value	FDR	rho	P-value	FDR	SRMR	CFI
cg05325763	-0.0362121	0.000708453	0.0403818	1.4187	0.0045233	0.121877	0.415673	1.30006e-06	4.94024e-06	0.0810674	0.890108
cg17058475	-0.0306338	0.010186	0.116121	1.59889	0.000858299	0.0326153	0.466004	3.26033e-07	1.37658e-06	0.0768871	0.914743
cg08994060	-0.0393541	0.00650137	0.0967788	1.01696	0.0666859	0.345554	0.506905	1.80919e-05	5.15618e-05	0.102628	0.83898
cg04213565	0.019548	0.041529	0.31562	0.117934	0.805287	0.958507	0.584965	0	P<2.2e-16	0.0808059	0.911844
cg03334071	0.0427942	0.0806463	0.448975	-0.495491	0.145572	0.496272	0.488074	8.81191e-05	0.000228309	0.100528	0.810906
cg19266329	0.0167206	0.0853954	0.448975	-0.598356	0.381861	0.763723	0.342082	0.000656459	0.00138586	0.0992455	0.797127
cg09366519	0.0170361	0.330759	0.739343	-0.859332	0.389859	0.766275	0.541905	0.0486002	0.0729002	0.0850295	0.785924
cg26974062	-0.00951945	0.37944	0.786475	1.39058	0.0959645	0.403499	0.453726	0.000188637	0.000467491	0.0869529	0.860055
cg19693031	0.0121553	0.394492	0.803073	-0.193066	0.757652	0.93883	0.54474	6.35843e-06	2.0135e-05	0.102191	0.864212
cg18315935	-0.00862181	0.469887	0.811622	-0.49862	0.324376	0.710208	0.308509	0.000572772	0.00125569	0.0764361	0.864158
cg17343451	-0.0123624	0.445334	0.811622	0.190762	0.725989	0.93883	0.464209	0.000618069	0.00132943	0.0875708	0.808521
cg24694018	-0.0086392	0.417634	0.811622	0.0490229	0.969142	0.977718	0.514411	0.011383	0.0182769	0.100382	0.693381
cg02841972	0.00680421	0.54176	0.815539	-0.945474	0.171642	0.514925	0.577578	2.28402e-06	8.13682e-06	0.0974403	0.827425
cg02988288	-0.00844479	0.487703	0.815539	0.446363	0.445325	0.818823	0.586303	5.87902e-10	3.72338e-09	0.0932851	0.887451
cg20853880	-0.00844037	0.502581	0.815539	-0.213761	0.553209	0.884961	0.754409	0	P<2.2e-16	0.0862965	0.910513
cg01001314	0.0113189	0.655494	0.87358	-0.430812	0.304053	0.710208	0.485337	0.00359097	0.006298	0.076502	0.868002
cg26823705	0.00302453	0.770928	0.932251	-1.48954	0.0202887	0.251657	0.453546	1.5421e-05	4.62629e-05	0.0858479	0.871736
CHt1 - CpGt2 indicates the pathway from baseline (t1) CH to DNA methylation level at second time point (t2); rho1 represents the Cross-lagged effect of CH at t₁ on DNA methylation at t₂; rho2 represents the Cross-lagged effect of DNA methylation at t₁ on CH at t₂; SRMR, standard root mean square residual; CFI, comparative fit index.

### Sheet: STable 6. meQTL
Supplementary Table 6. cis- and trans-methylation quantitative trait loci (meQTLs) in the FinnDiane cohort.
CpG	Gene	EWAS			SNP	GRCh38				meQTL					GoDMC						Kidney					TwinsUK, MRC, and NCDS (Villicana et al.)
		Pvalue	FDR	Type		CHR	POS	EFFECT	ALT	beta	t.stat	p.value	FDR	Cis/Trans	a1	a2	beta_a1	pval	se	samplesize	Ref	Alt	Beta	SE	Pvalue	Ref	Alt	Beta	SE	Pvalue	samplesize
cg19693031	TXNIP	5.35225e-22	4.094e-16	CH-associated (FDR<0.05)	rs35022307	1	42943749	C	T	-0.249106	-8.43347	1.74047e-16	3.78616e-10	Trans	T	C	0.475797	0	0.0107574	26469	NA	NA	NA	NA	NA	C	T	0.603388	0.062195	3.17e-22	2122
		5.35225e-22	4.094e-16		rs34964576	1	42943693	T	C	-0.195064	-8.00518	4.59324e-15	8.81643e-09	Trans	C	T	0.476725	0	0.0107534	26469	NA	NA	NA	NA	NA	T	C	0.602221	0.061718	1.83e-22	2122
cg08994060	PFKFB3	2.35327e-08	0.00257149		rs7915514	10	6160010	G	C	-0.231849	-8.53381	7.92624e-17	8.61897e-14	Cis	G	C	-0.792513	0	0.0112976	18296	NA	NA	NA	NA	NA	G	C	0.811326	0.095165	1.61e-17	1939
					rs10795261	10	5338021	A	C	0.112871	4.02399	6.30807e-05	0.00597282	Cis	NA	NA	NA	NA	NA	NA	NA	NA	NA	NA	NA	NA	NA	NA	NA	NA	NA
					rs77782465	10	6178956	C	G	-0.157764	-3.9378	8.99665e-05	0.00805908	Cis	G	C	0.222081	3.48e-50	0.0149084	16590	NA	NA	NA	NA	NA	NA	NA	NA	NA	NA	NA
cg20853880	KLF11	1.57072e-07	0.0133495		rs72786623	2	10058070	G	C	0.349479	10.0574	2.13844e-22	3.58858e-19	Cis	C	G	-0.565016	0	0.0096322	26791	NA	NA	NA	NA	NA	NA	NA	NA	NA	NA	NA
					rs6432052	2	10049572	T	C	0.360552	8.63635	3.52107e-17	3.91662e-14	Cis	T	C	0.713695	0	0.0098826	27296	NA	NA	NA	NA	NA	NA	NA	NA	NA	NA	NA
					rs75146886	2	10045666	G	A	0.398267	8.63635	4.32007e-12	2.31252e-09	Cis	A	G	-0.541964	8.02e-141	0.0214523	21955	NA	NA	NA	NA	NA	NA	NA	NA	NA	NA	NA
					rs3791765	2	9959506	A	G	0.206143	6.47184	1.75728e-10	7.50216e-08	Cis	G	A	-0.168092	7.71e-72	0.0093782	25785	NA	NA	NA	NA	NA	NA	NA	NA	NA	NA	NA
					rs12622986	2	10078819	G	A	-0.265132	-5.8967	5.62789e-09	1.89438e-06	Cis	A	G	0.318716	7.36e-183	0.0110523	27748	NA	NA	NA	NA	NA	NA	NA	NA	NA	NA	NA
					rs10191873	2	10194707	G	A	0.207833	5.0545	5.43844e-07	0.000114377	Cis	NA	NA	NA	NA	NA	NA	NA	NA	NA	NA	NA	NA	NA	NA	NA	NA	NA
					rs4669468	2	9807978	A	G	-0.153353	-4.88146	1.28952e-06	0.000239338	Cis	NA	NA	NA	NA	NA	NA	NA	NA	NA	NA	NA	NA	NA	NA	NA	NA	NA
					rs62127653	2	10240309	G	T	0.164398	4.16064	3.54468e-05	0.00369142	Cis	NA	NA	NA	NA	NA	NA	NA	NA	NA	NA	NA	NA	NA	NA	NA	NA	NA
					rs77833554	2	9980594	T	G	-0.213096	-4.11771	4.2559e-05	0.00430004	Cis	G	T	0.437398	2.1e-42	0.0320502	15305	NA	NA	NA	NA	NA	NA	NA	NA	NA	NA	NA
cg03334071	PIK3R5	4.17192e-07	0.0290104		rs7218886	17	8937823	G	T	0.237292	4.81292	1.80223e-06	0.00032444	Cis	NA	NA	NA	NA	NA	NA	NA	NA	NA	NA	NA	NA	NA	NA	NA	NA	NA
					rs56255657	17	8670598	G	C	0.193109	3.99636	7.07371e-05	0.00654695	Cis	NA	NA	NA	NA	NA	NA	NA	NA	NA	NA	NA	NA	NA	NA	NA	NA	NA
cg04213565	chr5p13.2	6.16518e-07	0.0362755		rs6451234	5	35896882	C	A	0.23771	7.71445	3.91437e-14	2.80418e-11	Cis	NA	NA	NA	NA	NA	NA	NA	NA	NA	NA	NA	NA	NA	NA	NA	NA	NA
					rs13190625	5	35649112	T	C	-0.337596	-7.43192	2.95005e-13	1.79737e-10	Cis	NA	NA	NA	NA	NA	NA	NA	NA	NA	NA	NA	NA	NA	NA	NA	NA	NA
					rs56738644	5	35886156	TATGTAATTACA	T	-0.22806	-6.87514	1.31353e-11	6.61509e-09	Cis	NA	NA	NA	NA	NA	NA	NA	NA	NA	NA	NA	NA	NA	NA	NA	NA	NA
					rs55673505	5	35709656	CAG	C	-0.129419	-5.45374	6.72012e-08	1.8116e-05	Cis	NA	NA	NA	NA	NA	NA	NA	NA	NA	NA	NA	NA	NA	NA	NA	NA	NA
					rs284701	5	35442935	T	A	-0.166466	-4.21237	2.83747e-05	0.00326627	Cis	NA	NA	NA	NA	NA	NA	NA	NA	NA	NA	NA	NA	NA	NA	NA	NA	NA
cg18315935	TMEM53	9.5211e-07	0.04284		rs2281759	1	44653229	C	T	-0.0886022	-3.96456	8.06343e-05	0.00731363	Cis	T	C	0.136185	4e-50	0.0091479	26636	NA	NA	NA	NA	NA	NA	NA	NA	NA	NA	NA
cg10381071	TLE3	2.70909e-06	0.103611	Suggestive CH-associated (p-value < 5e-5)	rs661046	15	70086908	T	G	0.277527	12.309	8.08e-32	1.80582e-28	Cis	G	T	-0.705245	0	0.0100342	22214	NA	NA	NA	NA	NA	NA	NA	NA	NA	NA	NA
					rs7183571	15	70118828	A	G	-0.102588	-4.97749	8.01191e-07	0.000159902	Cis	NA	NA	NA	NA	NA	NA	NA	NA	NA	NA	NA	NA	NA	NA	NA	NA	NA
					rs34591488	15	70119754	CCA	C	-0.0946388	-4.47571	8.81051e-06	0.00122609	Cis	NA	NA	NA	NA	NA	NA	NA	NA	NA	NA	NA	NA	NA	NA	NA	NA	NA
					rs36020284	15	70047375	C	T	0.0982424	4.39741	1.25548e-05	0.00165232	Cis	NA	NA	NA	NA	NA	NA	NA	NA	NA	NA	NA	NA	NA	NA	NA	NA	NA
					rs72749667	15	70073310	G	T	-0.185621	-4.21538	2.80078e-05	0.00326627	Cis	NA	NA	NA	NA	NA	NA	NA	NA	NA	NA	NA	NA	NA	NA	NA	NA	NA
					rs2044996	15	69941822	G	A	-0.121599	-4.20795	2.89214e-05	0.00326627	Cis	NA	NA	NA	NA	NA	NA	NA	NA	NA	NA	NA	NA	NA	NA	NA	NA	NA
					rs117353437	15	70078091	C	G	-0.130599	-4.1132	4.33802e-05	0.00436121	Cis	G	C	0.225225	4.17e-36	0.0179515	15976	NA	NA	NA	NA	NA	NA	NA	NA	NA	NA	NA
cg02694449	PRPH2	3.72125e-06	0.129383		rs150884081	19	11595622	C	T	-0.321782	-6.19891	9.42371e-10	0.00132326	Trans	NA	NA	NA	NA	NA	NA	NA	NA	NA	NA	NA	NA	NA	NA	NA	NA	NA
cg18262201	PFKFB3	4.57087e-06	0.139902		rs11256977	10	6145803	T	C	-0.417884	-17.7575	4.5033e-59	3.46667e-55	Cis	C	T	0.639927	0	0.0109735	13359	NA	NA	NA	NA	NA	NA	NA	NA	NA	NA	NA
					rs2387015	10	6173294	C	T	0.417966	12.2093	2.24718e-31	4.95381e-28	Cis	T	C	-0.735722	0	0.0112867	27255	NA	NA	NA	NA	NA	NA	NA	NA	NA	NA	NA
					rs10795799	10	6092665	A	C	0.279411	7.86963	1.2574e-14	1.00043e-11	Cis	C	A	-0.174632	6.35e-27	0.0162546	24825	NA	NA	NA	NA	NA	NA	NA	NA	NA	NA	NA
					rs11256416	10	6033396	C	T	-0.222547	-5.88396	6.05829e-09	2.0291e-06	Cis	T	C	0.254488	1.34e-126	0.0106326	27228	NA	NA	NA	NA	NA	NA	NA	NA	NA	NA	NA
					rs11599872	10	6176316	C	T	-0.311626	-5.60748	2.89601e-08	8.62717e-06	Cis	T	C	0.381707	3.28e-71	0.0213926	19817	NA	NA	NA	NA	NA	NA	NA	NA	NA	NA	NA
					rs35040156	10	6142108	G	C	-0.248409	-5.51586	4.79407e-08	1.38065e-05	Cis	C	G	0.170808	3.47e-44	0.0122504	24135	NA	NA	NA	NA	NA	NA	NA	NA	NA	NA	NA
					rs8177700	10	5961350	C	G	0.134888	4.83311	1.63371e-06	0.000297527	Cis	G	C	-0.106189	8.22e-29	0.0095342	22860	NA	NA	NA	NA	NA	NA	NA	NA	NA	NA	NA
					rs7079460	10	6076164	T	G	-0.165384	-4.2157	2.79682e-05	0.00326627	Cis	T	G	-0.203583	2.95e-44	0.0145891	27233	NA	NA	NA	NA	NA	NA	NA	NA	NA	NA	NA
					rs2296139	10	5966209	C	T	0.189554	4.04892	5.68543e-05	0.00546652	Cis	T	C	-0.218794	1.37e-58	0.0135573	25122	NA	NA	NA	NA	NA	NA	NA	NA	NA	NA	NA
cg14376917	chr14q11.2	4.5725e-06	0.139902		rs10498272	14	20658985	C	G	-0.402179	-9.11124	7.43926e-19	9.91178e-16	Cis	G	C	0.165967	5.76e-31	0.014343	23103	C	G	0.2947	0.0575	4.71e-07	NA	NA	NA	NA	NA	NA
					rs72659992	14	20699093	T	C	-0.248289	-4.44783	1.00006e-05	0.00136969	Cis	NA	NA	NA	NA	NA	NA	NA	NA	NA	NA	NA	NA	NA	NA	NA	NA	NA
cg06002198	PFKFB3	6.68016e-06	0.153547		rs11256977	10	6145803	T	C	-0.277853	-15.0857	4.67618e-45	1.61989e-41	Cis	NA	NA	NA	NA	NA	NA	NA	NA	NA	NA	NA	NA	NA	NA	NA	NA	NA
					rs2387015	10	6173294	C	T	0.291844	11.2263	4.00929e-27	7.96894e-24	Cis	NA	NA	NA	NA	NA	NA	NA	NA	NA	NA	NA	NA	NA	NA	NA	NA	NA
					rs11256416	10	6033396	C	T	-0.216621	-7.76654	2.67923e-14	1.97773e-11	Cis	NA	NA	NA	NA	NA	NA	NA	NA	NA	NA	NA	NA	NA	NA	NA	NA	NA
					rs12777632	10	6177074	T	C	-0.171054	-7.32	6.4537e-13	3.81696e-10	Cis	NA	NA	NA	NA	NA	NA	NA	NA	NA	NA	NA	NA	NA	NA	NA	NA	NA
					rs147094742	10	6178569	C	CT	-0.206419	-6.80069	2.14135e-11	1.05325e-08	Cis	NA	NA	NA	NA	NA	NA	NA	NA	NA	NA	NA	NA	NA	NA	NA	NA	NA
					rs142101282	10	6063581	G	A	0.227028	5.15861	3.19475e-07	7.23674e-05	Cis	NA	NA	NA	NA	NA	NA	NA	NA	NA	NA	NA	NA	NA	NA	NA	NA	NA
					rs7088910	10	5988231	G	A	-0.0855526	-3.99417	7.13786e-05	0.00658964	Cis	NA	NA	NA	NA	NA	NA	NA	NA	NA	NA	NA	NA	NA	NA	NA	NA	NA
cg27305772	MUS81	6.87743e-06	0.153547		rs501630	11	65869802	A	G	0.128379	7.1086	2.75572e-12	1.5344e-09	Cis	A	G	0.366604	0	0.0084727	26050	NA	NA	NA	NA	NA	NA	NA	NA	NA	NA	NA
cg03793277	APOC1	8.49637e-06	0.156664		rs59325138	19	44913034	C	T	0.0749261	3.92296	9.55728e-05	0.00849071	Cis	NA	NA	NA	NA	NA	NA	NA	NA	NA	NA	NA	NA	NA	NA	NA	NA	NA
cg20795999	CLCN2	8.60214e-06	0.156664		rs2228291	3	184357259	A	G	-0.168988	-5.18597	2.77354e-07	6.39614e-05	Cis	NA	NA	NA	NA	NA	NA	NA	NA	NA	NA	NA	NA	NA	NA	NA	NA	NA
cg17792970	PTPN1	1.05508e-05	0.168759		rs57233896	20	51507337	TA	T	-0.157786	-4.04677	5.73681e-05	0.00550719	Cis	NA	NA	NA	NA	NA	NA	NA	NA	NA	NA	NA	NA	NA	NA	NA	NA	NA
cg02731293	PRKG1	1.08952e-05	0.168759		rs61850002	10	51807897	A	T	-0.95345	-9.27175	1.94792e-19	2.68739e-16	Cis	T	A	0.157719	2.37e-09	0.0264178	16059	NA	NA	NA	NA	NA	NA	NA	NA	NA	NA	NA
					rs61852110	10	51340829	G	A	-0.88758	-8.27451	5.95948e-16	5.31291e-13	Cis	A	G	0.0838477	8.467e-05	0.021331	24601	NA	NA	NA	NA	NA	NA	NA	NA	NA	NA	NA
					rs10995100	10	50947266	G	A	-0.514173	-5.82995	8.26577e-09	2.73155e-06	Cis	NA	NA	NA	NA	NA	NA	NA	NA	NA	NA	NA	NA	NA	NA	NA	NA	NA
					rs10995831	10	51138140	A	G	-0.332812	-5.668	2.06768e-08	6.28309e-06	Cis	G	A	0.100366	1.22e-15	0.0125414	18431	NA	NA	NA	NA	NA	NA	NA	NA	NA	NA	NA
					rs61858591	10	50774604	G	T	-0.540286	-5.52837	4.47703e-08	1.29783e-05	Cis	NA	NA	NA	NA	NA	NA	NA	NA	NA	NA	NA	NA	NA	NA	NA	NA	NA
					rs2208037	10	50571643	A	T	0.279912	4.92876	1.02107e-06	0.000194221	Cis	NA	NA	NA	NA	NA	NA	NA	NA	NA	NA	NA	NA	NA	NA	NA	NA	NA
					rs7067773	10	50245511	T	G	-0.391399	-4.5085	7.58358e-06	0.00107979	Cis	NA	NA	NA	NA	NA	NA	NA	NA	NA	NA	NA	NA	NA	NA	NA	NA	NA
					rs35752468	10	51588763	G	A	-0.233048	-4.48089	8.60477e-06	0.00119918	Cis	NA	NA	NA	NA	NA	NA	NA	NA	NA	NA	NA	NA	NA	NA	NA	NA	NA
					rs293304	10	51479283	G	A	-0.298736	-4.39829	1.25049e-05	0.0016462	Cis	NA	NA	NA	NA	NA	NA	NA	NA	NA	NA	NA	NA	NA	NA	NA	NA	NA
					rs1008716	10	50285872	C	T	0.218158	4.11213	4.3577e-05	0.00437736	Cis	NA	NA	NA	NA	NA	NA	NA	NA	NA	NA	NA	NA	NA	NA	NA	NA	NA
					rs774363353	10	51375783	G	GT	-0.29147	-3.994	7.14294e-05	0.00658964	Cis	NA	NA	NA	NA	NA	NA	NA	NA	NA	NA	NA	NA	NA	NA	NA	NA	NA
					rs12256519	10	52049099	G	A	-0.287074	-3.89639	0.000106451	0.00932056	Cis	NA	NA	NA	NA	NA	NA	NA	NA	NA	NA	NA	NA	NA	NA	NA	NA	NA
					rs76183646	2	83008836	G	A	-0.593107	-5.90155	5.47216e-09	0.00738137	Trans	NA	NA	NA	NA	NA	NA	NA	NA	NA	NA	NA	NA	NA	NA	NA	NA	NA
cg21767391	PPFIBP2	1.08953e-05	0.168759		rs7126061	11	7527192	G	A	-0.154617	-6.83758	1.68173e-11	8.41696e-09	Cis	NA	NA	NA	NA	NA	NA	NA	NA	NA	NA	NA	NA	NA	NA	NA	NA	NA
					rs181792593	11	8009642	C	T	-0.138584	-3.95107	8.52201e-05	0.00767787	Cis	NA	NA	NA	NA	NA	NA	NA	NA	NA	NA	NA	NA	NA	NA	NA	NA	NA
cg15224011	CARM1	1.09399e-05	0.168759		rs150884081	19	11595622	C	T	-0.184571	-4.78001	2.11332e-06	0.000371333	Cis	NA	NA	NA	NA	NA	NA	NA	NA	NA	NA	NA	NA	NA	NA	NA	NA	NA
					rs12986222	19	10851764	T	C	0.0817169	4.02416	6.30381e-05	0.00596996	Cis	NA	NA	NA	NA	NA	NA	NA	NA	NA	NA	NA	T	C	-0.276313	0.034868	2.4e-15	1531
cg25883477	chr10p12.1	1.14176e-05	0.168759		rs7900724	10	27858870	A	C	0.115309	5.48578	5.64805e-08	1.61224e-05	Cis	NA	NA	NA	NA	NA	NA	NA	NA	NA	NA	NA	A	C	-0.317745	0.036106	1.44e-18	1545
					rs34859035	10	27903548	A	AC	0.108936	5.06416	5.17851e-07	0.000109528	Cis	NA	NA	NA	NA	NA	NA	NA	NA	NA	NA	NA	NA	NA	NA	NA	NA	NA
					rs58041320	10	27690295	C	CG	0.122991	4.94955	9.20967e-07	0.000179018	Cis	NA	NA	NA	NA	NA	NA	NA	NA	NA	NA	NA	NA	NA	NA	NA	NA	NA
					rs5784034	10	27963810	A	AC	0.0866018	4.11208	4.35865e-05	0.00437741	Cis	NA	NA	NA	NA	NA	NA	NA	NA	NA	NA	NA	NA	NA	NA	NA	NA	NA
					rs76484295	10	27799635	A	G	0.176785	3.94406	8.76976e-05	0.00788952	Cis	NA	NA	NA	NA	NA	NA	NA	NA	NA	NA	NA	NA	NA	NA	NA	NA	NA
cg00994936	DAZAP1	1.14725e-05	0.168759		rs35914248	14	101244443	C	T	-0.186626	-5.93048	4.62655e-09	0.00626539	Trans	NA	NA	NA	NA	NA	NA	NA	NA	NA	NA	NA	NA	NA	NA	NA	NA	NA
cg10493598	ALOX12P2	1.57498e-05	0.203411		rs2089452	17	6881430	G	T	0.124655	3.97858	7.6119e-05	0.00694304	Cis	NA	NA	NA	NA	NA	NA	NA	NA	NA	NA	NA	NA	NA	NA	NA	NA	NA
cg19881557	chr14q11.2	1.65716e-05	0.204449		rs1756361	14	20488615	T	C	-0.0735157	-5.44321	7.11338e-08	1.88722e-05	Cis	C	T	0.258087	0	0.0094726	22848	NA	NA	NA	NA	NA	T	C	0.310815	0.030212	8.58e-25	1939
cg03108070	B3GALT4	1.73052e-05	0.209971		rs213215	6	33280397	G	A	0.283531	10.4001	9.61764e-24	1.73396e-20	Cis	G	A	0.473675	0	0.0104158	16527	G	A	-0.1924	0.0321	4.73e-09	G	A	-0.472445	0.076656	7.35e-10	2358
					rs28892580	6	33220446	G	T	-0.214606	-5.53607	4.29227e-08	1.24725e-05	Cis	NA	NA	NA	NA	NA	NA	NA	NA	NA	NA	NA	NA	NA	NA	NA	NA	NA
					rs465877	6	33388296	C	T	-0.15074	-4.97174	8.24552e-07	0.000164293	Cis	T	C	0.224934	3.79e-124	0.0094917	23799	NA	NA	NA	NA	NA	NA	NA	NA	NA	NA	NA
					rs493835	6	33032366	A	G	0.155241	4.75325	2.40388e-06	0.000407397	Cis	NA	NA	NA	NA	NA	NA	NA	NA	NA	NA	NA	NA	NA	NA	NA	NA	NA
					rs72197234	6	33061582	TAA	T	0.184236	4.19846	3.01318e-05	0.00326627	Cis	NA	NA	NA	NA	NA	NA	NA	NA	NA	NA	NA	NA	NA	NA	NA	NA	NA
					rs10947439	6	33807171	C	T	-0.127016	-4.07901	5.01169e-05	0.0049321	Cis	C	T	-0.0852605	5.73e-20	0.0093188	25797	NA	NA	NA	NA	NA	NA	NA	NA	NA	NA	NA
					rs6415128	6	32363117	G	A	-0.131109	-3.94153	8.86079e-05	0.00795074	Cis	NA	NA	NA	NA	NA	NA	NA	NA	NA	NA	NA	NA	NA	NA	NA	NA	NA
cg15787744	NFKBIE	1.80845e-05	0.211754		rs730775	6	44264337	A	G	-0.184106	-11.0984	1.37557e-26	2.69001e-23	Cis	G	A	0.653181	0	0.0084567	22521	NA	NA	NA	NA	NA	A	G	0.712009	0.075811	6.27e-21	2122
					rs143847839	6	44256006	G	GGGTTTACAGTATGTGAGACACCAGTGCA	-0.141296	-5.52607	4.53379e-08	1.31271e-05	Cis	NA	NA	NA	NA	NA	NA	NA	NA	NA	NA	NA	NA	NA	NA	NA	NA	NA
					rs13296	6	44250383	A	G	-0.0990632	-5.22035	2.3201e-07	5.4542e-05	Cis	A	G	-0.171165	2.5e-76	0.0092573	26088	NA	NA	NA	NA	NA	A	G	0.193886	0.034126	1.37e-08	1742
					rs4714770	6	44194409	C	T	-0.0733842	-4.07986	4.99381e-05	0.0049321	Cis	NA	NA	NA	NA	NA	NA	NA	NA	NA	NA	NA	NA	NA	NA	NA	NA	NA
cg22670572	chr1p22.3	1.82711e-05	0.211754		rs76201923	1	85220569	C	T	-0.963317	-24.9707	2.11336e-100	1.28117e-95	Cis	T	C	1.24678	0	0.0142042	27154	NA	NA	NA	NA	NA	C	T	1.36397	0.211541	1.17e-10	1925
					rs879885958	1	85159996	ACAGAG	A	-0.853486	-21.2363	1.39478e-78	1.20792e-74	Cis	NA	NA	NA	NA	NA	NA	NA	NA	NA	NA	NA	NA	NA	NA	NA	NA	NA
					rs60705521	1	85444848	CA	C	-0.816174	-16.6148	5.96862e-53	3.11253e-49	Cis	NA	NA	NA	NA	NA	NA	NA	NA	NA	NA	NA	NA	NA	NA	NA	NA	NA
					rs61785203	1	85511163	C	T	-0.254103	-6.1429	1.31995e-09	5.04452e-07	Cis	NA	NA	NA	NA	NA	NA	NA	NA	NA	NA	NA	NA	NA	NA	NA	NA	NA
					rs11161552	1	85232664	T	C	0.191158	5.89636	5.63911e-09	1.89438e-06	Cis	C	T	-0.235889	1.5e-138	0.0094145	27150	NA	NA	NA	NA	NA	T	C	-0.311566	0.043656	9.94e-13	1925
					rs34830181	1	84754786	GA	G	-0.168956	-5.10107	4.29166e-07	9.51265e-05	Cis	NA	NA	NA	NA	NA	NA	NA	NA	NA	NA	NA	NA	NA	NA	NA	NA	NA
					rs6660050	1	85093255	G	A	0.14736	4.68479	3.33264e-06	0.000552757	Cis	A	G	-0.111754	4.06e-35	0.0090382	25352	NA	NA	NA	NA	NA	NA	NA	NA	NA	NA	NA
					rs34925804	1	85055805	C	T	-0.164287	-4.48197	8.56244e-06	0.00119396	Cis	NA	NA	NA	NA	NA	NA	NA	NA	NA	NA	NA	NA	NA	NA	NA	NA	NA
					rs12027418	1	84403831	G	A	-0.128874	-4.43229	1.07294e-05	0.00143664	Cis	NA	NA	NA	NA	NA	NA	NA	NA	NA	NA	NA	NA	NA	NA	NA	NA	NA
					rs12742253	1	85505292	T	G	-0.144716	-4.42963	1.08589e-05	0.00145279	Cis	NA	NA	NA	NA	NA	NA	NA	NA	NA	NA	NA	NA	NA	NA	NA	NA	NA
					rs17117499	1	84927489	A	T	-0.247732	-4.29231	2.00246e-05	0.00245737	Cis	T	A	0.368806	1.1e-27	0.0338229	8390	NA	NA	NA	NA	NA	NA	NA	NA	NA	NA	NA
					rs114077447	1	84651178	A	G	-0.262964	-4.29079	2.01587e-05	0.00247133	Cis	NA	NA	NA	NA	NA	NA	NA	NA	NA	NA	NA	NA	NA	NA	NA	NA	NA
					rs61769487	1	85379754	G	C	-0.283109	-4.25642	2.34326e-05	0.00280324	Cis	NA	NA	NA	NA	NA	NA	NA	NA	NA	NA	NA	NA	NA	NA	NA	NA	NA
					rs10782551	1	85473592	G	A	0.211531	4.20383	2.94408e-05	0.00326627	Cis	NA	NA	NA	NA	NA	NA	NA	NA	NA	NA	NA	NA	NA	NA	NA	NA	NA
					rs11161638	1	85560900	G	T	0.155272	4.12421	4.1402e-05	0.004191	Cis	NA	NA	NA	NA	NA	NA	NA	NA	NA	NA	NA	NA	NA	NA	NA	NA	NA
					rs4459140	1	85830178	G	T	-0.249787	-4.03816	5.94683e-05	0.00568966	Cis	NA	NA	NA	NA	NA	NA	NA	NA	NA	NA	NA	NA	NA	NA	NA	NA	NA
cg25536676	DHCR24	1.94582e-05	0.212483		rs666668	1	54911267	G	A	-0.116047	-5.20803	2.47366e-07	5.78156e-05	Cis	A	G	0.246068	2.52e-110	0.0110259	22091	NA	NA	NA	NA	NA	NA	NA	NA	NA	NA	NA
					rs11269529	1	55420705	GTTCTGGACCAGAAGTCTTTTAGATGACTTCTAATTTGACT	G	-0.0983494	-4.70452	3.03447e-06	0.000509145	Cis	NA	NA	NA	NA	NA	NA	NA	NA	NA	NA	NA	NA	NA	NA	NA	NA	NA
					rs145750607	1	54815458	TCC	T	0.077496	4.29598	1.97039e-05	0.00242168	Cis	NA	NA	NA	NA	NA	NA	NA	NA	NA	NA	NA	NA	NA	NA	NA	NA	NA
cg05014727	PFKFB3	1.97229e-05	0.212483		rs7915514	10	6160010	G	C	-0.218485	-7.796	2.16015e-14	1.63182e-11	Cis	G	C	-0.729528	0	0.0115345	18296	NA	NA	NA	NA	NA	G	C	0.821845	0.09516	6.12e-18	1939
					rs77782465	10	6178956	C	G	-0.173876	-4.24568	2.45555e-05	0.00292243	Cis	G	C	0.222493	2.26e-50	0.0149071	16590	NA	NA	NA	NA	NA	NA	NA	NA	NA	NA	NA
cg05267204	chr2p16.1	2.28183e-05	0.238429		rs3934638	9	88956023	C	T	-0.107165	-6.06909	2.0497e-09	0.00282603	Trans	NA	NA	NA	NA	NA	NA	NA	NA	NA	NA	NA	NA	NA	NA	NA	NA	NA
cg18825594	KLF11	2.33034e-05	0.238429		rs75146886	2	10045666	G	A	0.475122	8.27731	5.83231e-16	5.20912e-13	Cis	A	G	-0.84212	0	0.0209744	21955	NA	NA	NA	NA	NA	NA	NA	NA	NA	NA	NA
					rs3791765	2	9959506	A	G	0.192981	5.87152	6.50894e-09	2.17105e-06	Cis	G	A	-0.170441	7.31e-74	0.0093747	25785	NA	NA	NA	NA	NA	NA	NA	NA	NA	NA	NA
					rs884567	2	9800261	T	C	0.13586	4.8576	1.44956e-06	0.000266593	Cis	NA	NA	NA	NA	NA	NA	NA	NA	NA	NA	NA	NA	NA	NA	NA	NA	NA
					rs11686388	2	10016598	G	A	0.127336	4.39167	1.28818e-05	0.00169261	Cis	NA	NA	NA	NA	NA	NA	NA	NA	NA	NA	NA	NA	NA	NA	NA	NA	NA
cg10036693	chr13q33.3	2.3378e-05	0.238429		rs943770	13	109402853	A	C	-0.145956	-7.92168	8.55603e-15	7.00928e-12	Cis	NA	NA	NA	NA	NA	NA	NA	NA	NA	NA	NA	NA	NA	NA	NA	NA	NA
cg19359099	HK2	3.20311e-05	0.278355		rs12612882	2	74817885	G	A	0.131734	4.91243	1.107e-06	0.000207607	Cis	NA	NA	NA	NA	NA	NA	NA	NA	NA	NA	NA	G	A	-0.365841	0.037801	3.99e-22	1939
cg06672272	chr4q35.2	3.43161e-05	0.279243		rs56298127	4	187063282	A	C	0.317131	14.7968	1.31202e-43	4.35823e-40	Cis	C	A	-0.586982	4.29e-290	0.016126	8490	NA	NA	NA	NA	NA	NA	NA	NA	NA	NA	NA
					rs28583096	4	187219087	T	C	-0.104168	-4.53837	6.6102e-06	0.000952409	Cis	NA	NA	NA	NA	NA	NA	NA	NA	NA	NA	NA	NA	NA	NA	NA	NA	NA
					rs4862733	4	186793215	T	C	-0.0892371	-3.96798	7.95102e-05	0.00722653	Cis	NA	NA	NA	NA	NA	NA	NA	NA	NA	NA	NA	NA	NA	NA	NA	NA	NA
					rs67930890	4	186800063	TA	T	-0.0888556	-3.93327	9.1647e-05	0.00819902	Cis	NA	NA	NA	NA	NA	NA	NA	NA	NA	NA	NA	NA	NA	NA	NA	NA	NA
cg17075888	PDK4	3.56666e-05	0.286301		rs149373212	7	95618728	T	C	-0.161006	-5.00488	6.9848e-07	0.000142932	Cis	NA	NA	NA	NA	NA	NA	NA	NA	NA	NA	NA	T	C	0.37085	0.063618	5.71e-09	1742
					rs76276659	7	95597358	A	G	0.134942	4.94175	9.57353e-07	0.000184979	Cis	NA	NA	NA	NA	NA	NA	NA	NA	NA	NA	NA	A	G	-0.290388	0.042118	5.61e-12	1939
					rs12673728	7	95918394	C	T	0.11741	4.14715	3.75501e-05	0.0038929	Cis	NA	NA	NA	NA	NA	NA	NA	NA	NA	NA	NA	NA	NA	NA	NA	NA	NA
cg04774822	NADSYN1	3.85345e-05	0.299509		rs4944949	11	71449349	G	C	0.135806	8.40443	2.18239e-16	2.20963e-13	Cis	NA	NA	NA	NA	NA	NA	G	C	0.2748	0.0299	2.27e-18	G	C	-0.441293	0.072305	1.07e-09	2122
					rs7947153	11	71476812	G	A	0.195611	5.29693	1.55304e-07	3.8272e-05	Cis	NA	NA	NA	NA	NA	NA	NA	NA	NA	NA	NA	G	A	-0.662465	0.059063	3.67e-29	1545
cg11212920	FIBCD1	4.00072e-05	0.30299		rs56030955	9	130895273	G	A	-0.184762	-3.94153	8.86096e-05	0.00795074	Cis	NA	NA	NA	NA	NA	NA	NA	NA	NA	NA	NA	NA	NA	NA	NA	NA	NA
cg24312460	SMAP2	4.2567e-05	0.318825		rs1180280	1	39640423	G	A	0.128776	4.02369	6.31602e-05	0.00597918	Cis	NA	NA	NA	NA	NA	NA	NA	NA	NA	NA	NA	NA	NA	NA	NA	NA	NA
cg14895298	BIRC7	4.34674e-05	0.319699		rs2273493	20	63239925	T	C	0.2679	14.8095	1.13329e-43	3.7905e-40	Cis	C	T	-0.670704	0	0.0120535	22329	T	C	0.4949	0.0545	4.96e-18	T	C	0.545327	0.11246	1.26e-06	1939
					rs911058	20	63268510	A	G	0.114539	6.6143	7.13763e-11	3.24423e-08	Cis	A	G	0.207913	3.35e-41	0.0154653	10663	NA	NA	NA	NA	NA	NA	NA	NA	NA	NA	NA
					rs6090236	20	63096197	T	C	-0.1087	-6.55631	1.03203e-10	4.58763e-08	Cis	T	C	-0.0862909	4.4e-12	0.0124629	17027	NA	NA	NA	NA	NA	NA	NA	NA	NA	NA	NA
					rs1348280629	20	63340291	A	ACATCATATCCACACAGATGAGTGAATTG	-0.140092	-5.39174	9.38251e-08	2.44247e-05	Cis	NA	NA	NA	NA	NA	NA	NA	NA	NA	NA	NA	NA	NA	NA	NA	NA	NA
					rs6090243	20	63107034	G	A	-0.0898276	-5.36246	1.09715e-07	2.81681e-05	Cis	NA	NA	NA	NA	NA	NA	NA	NA	NA	NA	NA	NA	NA	NA	NA	NA	NA
					rs56842787	20	62408866	G	A	0.149879	4.92841	1.02288e-06	0.000194221	Cis	NA	NA	NA	NA	NA	NA	NA	NA	NA	NA	NA	NA	NA	NA	NA	NA	NA
					rs2872535	20	63074048	G	C	0.09264	4.92541	1.03818e-06	0.000196909	Cis	NA	NA	NA	NA	NA	NA	NA	NA	NA	NA	NA	NA	NA	NA	NA	NA	NA
					rs190556320	20	63676883	C	T	0.157045	4.77995	2.11401e-06	0.000371333	Cis	NA	NA	NA	NA	NA	NA	NA	NA	NA	NA	NA	NA	NA	NA	NA	NA	NA
					rs28730961	20	62589992	T	C	-0.0733352	-4.48226	8.55108e-06	0.00119344	Cis	NA	NA	NA	NA	NA	NA	NA	NA	NA	NA	NA	NA	NA	NA	NA	NA	NA
					rs6090449	20	63544780	A	G	0.0885754	4.15791	3.58627e-05	0.00373233	Cis	NA	NA	NA	NA	NA	NA	NA	NA	NA	NA	NA	NA	NA	NA	NA	NA	NA
					rs141306405	20	63912195	C	T	0.0839462	4.08205	4.94796e-05	0.00490327	Cis	NA	NA	NA	NA	NA	NA	NA	NA	NA	NA	NA	NA	NA	NA	NA	NA	NA
cg08491734	chr1p34.3	4.40736e-05	0.321071		rs11577735	1	34842990	A	G	0.258129	5.02554	6.29531e-07	0.000130922	Cis	NA	NA	NA	NA	NA	NA	NA	NA	NA	NA	NA	NA	NA	NA	NA	NA	NA
					rs28412724	1	34832922	C	T	0.205608	4.01579	6.52674e-05	0.00613198	Cis	NA	NA	NA	NA	NA	NA	NA	NA	NA	NA	NA	NA	NA	NA	NA	NA	NA
cg03402693	chr2p25.1	4.6669e-05	0.32729		rs72781419	2	10860220	A	G	0.0936792	3.96927	7.90898e-05	0.00719506	Cis	NA	NA	NA	NA	NA	NA	NA	NA	NA	NA	NA	NA	NA	NA	NA	NA	NA
cg19309138	LOC101928516	4.82872e-05	0.32729		rs9350512	6	73951369	T	C	-0.102734	-4.93462	9.91836e-07	0.000191336	Cis	NA	NA	NA	NA	NA	NA	NA	NA	NA	NA	NA	T	C	0.217467	0.040609	8.74e-08	2122
					rs199905201	6	73921907	G	T	0.107431	4.62462	4.42594e-06	0.00066744	Cis	NA	NA	NA	NA	NA	NA	NA	NA	NA	NA	NA	NA	NA	NA	NA	NA	NA
					rs201884848	6	73920210	T	TC	0.107431	4.62462	4.42594e-06	0.00066744	Cis	NA	NA	NA	NA	NA	NA	NA	NA	NA	NA	NA	NA	NA	NA	NA	NA	NA
cg05499111	chr15q12	4.83256e-05	0.32729		rs10904374	10	4908725	A	G	-0.612612	-10.6351	1.09823e-24	3.12262e-18	Trans	NA	NA	NA	NA	NA	NA	NA	NA	NA	NA	NA	NA	NA	NA	NA	NA	NA
					rs148679289	10	4845453	AGGGCTGCCAGCATGCTGTCACCCCTCAATGG	A	-1.61296	-41.7905	2.90697e-197	1.99197e-188		NA	NA	NA	NA	NA	NA	NA	NA	NA	NA	NA	NA	NA	NA	NA	NA	NA
					rs2397988	10	4804674	T	G	-0.415126	-6.60471	7.58778e-11	0.000113773		NA	NA	NA	NA	NA	NA	NA	NA	NA	NA	NA	NA	NA	NA	NA	NA	NA
					rs2924275	10	4826253	G	T	-0.667239	-6.87382	1.32494e-11	2.00863e-05		NA	NA	NA	NA	NA	NA	NA	NA	NA	NA	NA	NA	NA	NA	NA	NA	NA
					rs72769961	10	4944948	C	A	0.490485	8.196	1.08687e-15	2.16502e-09		NA	NA	NA	NA	NA	NA	NA	NA	NA	NA	NA	NA	NA	NA	NA	NA	NA
cg19107904	LRP1-AS;LRP1-AS;LRP1	4.86797e-05	0.32729		rs7398375	12	57147065	C	G	-0.0752987	-6.97178	6.91821e-12	3.58843e-09	Cis	NA	NA	NA	NA	NA	NA	NA	NA	NA	NA	NA	NA	NA	NA	NA	NA	NA
					rs56305333	12	57001977	T	A	0.0702973	4.26756	2.23193e-05	0.00269867	Cis	NA	NA	NA	NA	NA	NA	NA	NA	NA	NA	NA	NA	NA	NA	NA	NA	NA
meQTLs were generated from 758 participants with imputed genotype data and methylation value in FinnDiane cohort. Independent cis-meQTLs were obtained by LD clumping (R² > 0.05 within a 1-Mb window) using linkage disequilibrium estimates from the Finnish population in the 1000 Genomes Project (GRCh37) .
meQTLs identified from FinnDiane cohort were referenced with previously reported meQTLs from Min et al (2021) Genetics of DNA Methylation Consortium (GoDMC), Villicana et al (2023), and Sheng (2020) Human Whole Blood mQTL Atlas (CRIC).

### Sheet: STable 7. meQTL T1DKM
Supplementary Table 7. Diabetes and kidney outomes related to singificant independent meQTL variants reported in TYPE 1 DIABETES KNOWLEDGE PORTAL
CpG	SNP	Ref/Alt	Closest gene to meQTL SNV	phnotype group	phenotype	Pvalue	Beta	Odd Ratio	Effect Sample Size
cg08994060	rs7915514	10:6201973:G:C	PFKFB3	TYPE 1 DIABETES	Type 1 diabetes (T1D)	6.752e-07		0.9378	166189
				GLYCEMIC	Fasting glucose adj BMI	0.000359	0.0064		242295
					Hypothyroidism	0.01372		0.9985	692045
					Acute insulin response adj BMI-SI	0.02513	-0.0548		4717
					Adiponectin	0.02613	0.0509		7703
					Acute insulin response adj SI	0.03187	-0.0525		4718
					Peak insulin response adj BMI-SI	0.04363	-0.0494		4721
				IMMUNOLOGICAL	Venous Thromboembolism	0.0009315		0.994	3426
					Pollinosis	0.02785		1.0226	118500
					Autoimmune Addison's disease	0.04982		0.855	3767
				RENAL	Urinary potassium excretion	0.015	-0.0036		446230
					Urinary sodium-to-creatinine ratio	0.02996	0.0065		327616
					Renal cortex T1 time	0.03666	0.0206		43881
					Microalbuminuria in type 1 diabetes	0.03854		1.0899	10591
					eGFRcreat in individuals without diabetes	0.044	-0.00315544		1226190
	rs10795261	10:5379984:A:C	UCN3	DIABETIC COMPLICATIONS	NAFLD in type 2 diabetes (T2D)	0.002472		0.8888	1550
				GLYCEMIC	Type 2 diabetes with renal manifestations	0.0278		0.9775	147098
					Acute insulin response adj BMI-SI	0.0348	0.0547		4717
				RENAL	Urinary albumin	0.03035	-0.0461		5411
	rs77782465	10:6220919:C:G	PFKFB3	GLYCEMIC	Type 2 diabetes (T2D) adj BMI	0.01743		0.9761	240618
				IMMUNOLOGICAL	Allergic disease (asthma, hay fever, or eczema)	0.01426		0.997	762763
					Early-onset myasthenia gravis	0.01557		1.1477	7191
					T2 lesion volume change in multiple sclerosis progression	0.04435	-0.0689		3513
				RENAL	Urinary potassium-to-creatinine ratio	0.006364	0.0083		327613
					Chronic kidney disease (CKD)	0.007538		0.9773	370717
					End-stage renal disease (ESRD) in diabetes	0.01341		0.8683	9197
					Extreme chronic kidney disease (CKD) in type 1 diabetes	0.01415		0.8533	7780
					Extreme chronic kidney disease adj HbA1c-BMI in type 1 diabetes	0.02778		0.8485	7780
					Extreme chronic kidney disease (CKD) in diabetes	0.0278		0.8839	9280
					End-stage renal disease (ESRD) vs. controls in type 1 diabetes	0.03678		0.8646	9832
					End-stage renal disease (ESRD) vs. no ESRD in diabetes	0.03935		0.9036	13734
					End-stage renal disease (ESRD) vs. no ESRD in type 1 diabetes	0.03954		0.8818	10464
					Serum urate	0.04097	0.0047		704965
					End-stage renal disease (ESRD) vs. no ESRD adj HbA1c-BMI in type 1 diabetes	0.044		0.8605	7762
cg20853880	rs4669468	2:9948107:A:G	TAF1B	DIABETIC COMPLICATIONS	Non-proliferative diabetic retinopathy vs no DR	0.0003		0.735	1207
					Diabetic retinopathy (DR) vs no DR	0.000419		0.7578	1585
					Proliferative diabetic retinopathy vs no DR	0.002925		0.7223	1217
					Non-proliferative diabetic retinopathy vs no DR acct DoD-GC	0.0182		0.7378	1202
					Proliferative diabetic retinopathy vs no DR acct DoD-GC	0.03126		0.8306	1217
					Diabetic retinopathy (DR) vs no DR acct DoD-GC	0.0375		0.7578	1585
					Proliferative diabetic retinopathy (PDR) vs no PDR	0.0481		0.8029	1018
				GLYCEMIC	Fasting glucose adj BMI	0.005133	0.0059		289616
					Hyperthyroidism	0.009039		1.0381	26084
					Insulin sensitivity adj BMI	0.03321	-0.0798		2764
					Youth-onset type 2 diabetes (T2D)	0.03421		1.0185	9842
					Severe insulin-resistant type 2 diabetes	0.04106		0.8781	3201
					Free triiodothyronine to free thyroxine ratio	0.04544	-0.0166		49154
					Disposition index adj BMI	0.0497	-0.0587		4718
				IMMUNOLOGICAL	Latent autoimmune diabetes in adults	0.02893		0.9068	7301
				RENAL	Serum urate	0.007289	0.0058		795057
					Uric acid	0.0127	0.0084		300179
					Posterior urethral valves	0.0346399	-0.331988	0.7175	525
	rs72786623	2:10198197:G:C	KLF11	DIABETIC COMPLICATIONS	Non-proliferative diabetic retinopathy vs no DR	0.0267		0.8739	2969
				GLYCEMIC	Random glucose	0.005021	-0.0037		2154090
					Fasting glucose adj BMI	0.01685	-0.0048		223919
					Free triiodothyronine to free thyroxine ratio	0.02988	0.0172		49154
					Type 2 diabetes (T2D)	0.0369		0.9922	2753960
					Mild age-related type 2 diabetes	0.04726		0.9095	5602
				RENAL	Serum urate	3.615e-07	-0.0098		718352
					Chronic kidney disease (CKD)	0.0008702		0.9786	441806
					Blood urea nitrogen	0.0008786	-0.0015		800783
					eGFRcreat (serum creatinine)	0.00299	0.0018		3369530
					Chronic kidney disease in type 2 diabetes	0.0061		1.1	4944
					Serum creatinine	0.01928	-0.0013		1067310
					Hypertensive chronic kidney disease (PheCode 401.22)	0.02832		0.9785	191310
					End-stage renal disease vs. no ESRD in type 2 diabetes (T2D)	0.03		1.2	2126
					eGFRcreat relative annualized decline in individuals without diabetes	0.03197	0.0113693		70446
					Membranous nephropathy	0.03352		0.9287	12565
					Microalbuminuria adj HbA1c-BMI in type 1 diabetes	0.04008		1.0936	8142
					eGFRcreat (serum creatinine) in type 1 diabetes	0.0417	1.5497		3961
					Urinary colic	0.04264		1.0517	18529
	rs6432052	2:10189699:T:C		DIABETIC COMPLICATIONS	Diabetic retinopathy (DR) vs no DR	0.009664		0.8484	3959
					Diabetic retinopathy (DR) vs no DR acct DoD-GC	0.02247		0.8446	3959
					Polyneuropathy in diabetes	0.02374		0.9709	96833
					Non-proliferative diabetic retinopathy vs no DR acct DoD-GC	0.02879		0.8462	3045
					Non-proliferative diabetic retinopathy vs no DR	0.03979		0.8476	2969
				GLYCEMIC	Stumvoll first-phase secretion	0.006995	-0.03		25807
					Corrected insulin response (CIR)	0.01041	-0.0283		31109
					HbA1c adj BMI	0.01559	0.0061		202912
					Insulinogenic index	0.03575	-0.0253		25588
				RENAL	Urinary sodium-to-potassium ratio	6.954e-08	0.016		326938
					Cystatin C	4.357e-7	0.0108		438171
					Urinary sodium excretion	5.1e-06	0.007		446237
					eGFRcr-cys (serum creatinine and cystatin C)	3.341e-05	-0.0105		406504
					Urinary sodium-to-creatinine ratio	0.0001337	0.0114		327616
					eGFRcys (serum cystatin C)	0.0001607	-0.00957058		460826
					Serum creatinine	0.0004526	0.0013		1428820
					Serum urate	0.00101	0.0067		837277
					Late diabetic kidney disease (DKD) in type 2 diabetes	0.007562		1.2139	3191
					IgA nephropathy (IgAN)	0.01139		0.9275	29997
					All diabetic kidney disease vs. controls in diabetes	0.01226		1.0683	26180
					Estimated glomerular filtration ratio	0.01353	-0.0102		221399
					Urinary potassium-to-creatinine ratio	0.01411	-0.0069		327613
					eGFRcreat (serum creatinine)	0.01705	-0.0009		3704380
					Severe diabetic kidney disease	0.01739		1.0796	18695
					Pediatric steroid-sensitive nephrotic syndrome	0.01758		0.8872	9140
					Late diabetic kidney disease	0.02552		1.1133	7674
					CKD and DKD in type 2 diabetes	0.02678		1.1002	2924
	rs3791765	2:10099635:A:G	GRHL1	DIABETIC COMPLICATIONS	Diabetic neuropathy	0.01615		1.1395	3082.53
				GLYCEMIC	Type 2 diabetes with neurological manifestations	0.01308		0.9823	288946
					Insulin sensitivity	0.01894	0.0689		2765
					Insulinogenic index	0.02995	-0.0205		25588
				RENAL	eGFRcreat (serum creatinine)	1.053e-05	0.0022		3705290
					Serum creatinine	1.114e-05	-0.0022		1437280
					Kidney stone disease	0.001553		1.0394	70082
					Serum urate	0.002161	-0.0061		837175
					eGFRcreat median annual decline adj baseline eGFR	0.004906	-0.012856		317848
					Membranous nephropathy	0.005852		1.0811	14853
					eGFRcreat median annual decline in individuals with diabetes	0.02539	-0.0173295		38101
					Blood urea nitrogen	0.03116	0.0005		1196290
					End-stage renal disease (ESRD) vs. no ESRD adj HbA1c-BMI in type 1 diabetes	0.03841		1.1005	7762
					eGFRcreat median annual decline adj diabetes status	0.04031	-0.0096		340451
	rs75146886	2:10185793:G:A	KLF11	GLYCEMIC	Type 2 diabetes (T2D)	0.001694		0.9814	3673940
					Type 2 diabetes (T2D) adj BMI	0.01378		0.9702	285311
					Corrected insulin response (CIR)	0.01636	-0.0449		25791
					Hemoglobin A1c	0.03125	-0.0027		1750290
					Fasting glucose adj BMI	0.04444	-0.0091		246418
					Pancreas iron content	0.045	0.0398		25617
				RENAL	Kidney stone disease	3.298e-05		1.1069	70082
					eGFRcreat in individuals without diabetes	0.002	0.00841451		1225260
					eGFRcreat (serum creatinine)	0.01133	0.002		3507130
					End-stage renal disease (ESRD) vs. controls in diabetes	0.0151		1.2471	2935
					Chronic kidney disease in type 1 diabetes	0.01596		1.17	16760
					eGFRcr-cys (serum creatinine and cystatin C)	0.01731	0.0112		406504
					Chronic kidney disease (CKD) adj HbA1c-BMI in type 1 diabetes	0.01843		1.1967	13253
					Blood urea nitrogen	0.03072	-0.0022		1166330
					Urinary colic	0.04731		1.0997	18529
					eGFRcreat (serum creatinine) in type 1 diabetes	0.0488	-2.547		3961
	rs12622986	2:10218946:G:A	CYS1	DIABETIC COMPLICATIONS	Polyneuropathy in diabetes	0.0495		1.0273	96833
				GLYCEMIC	Hemoglobin A1c	0.0005827	0.0022		1970270
					Corrected insulin response adj Matsuda ISI	0.009394	-0.081		4789
					Type 2 diabetes with neurological manifestations	0.01229		1.0232	288946
					Type 2 diabetes (T2D)	0.01693		1.0087	3863400
					Type 2 diabetes (T2D) adj BMI	0.02372		1.0208	290990
					Mild age-related type 2 diabetes	0.03149		0.8925	5602
					Severe insulin-deficient type 2 diabetes	0.03506		0.8644	3325
					Random glucose	0.0419	0.0025		2444140
					Disposition index	0.0421	-0.06		5130
					Fasting plasma glucose in subjects with and without diabetes	0.0421	-0.023		16076
					Hyperthyroidism	0.04477		0.9706	26084
					Secondary hypothyroidism	0.04931		1.0496	24528
				RENAL	Posterior urethral valves	0.011524		1.4742	525
					eGFRcreat (serum creatinine) in type 1 diabetes	0.01348	-2.667		3281
					Estimated glomerular filtration ratio	0.01607	0.0097		221399
					eGFRcreat median annual decline in individuals with diabetes	0.01957	0.0230379		33547
					Uric acid	0.02751	-0.0095		300179
					All diabetic kidney disease (DKD) in type 2 diabetes	0.029		0.9091	5170
					Microalbuminuria in type 2 diabetes	0.03273		0.8476	3741
					IgA nephropathy (IgAN)	0.03963		1.0572	29997
	rs10191873	2:10334833:G:A	C2orf48	DIABETIC COMPLICATIONS	Claudication in type 2 diabetes	0.024888		0.8029	1188
					Coronary artery disease in type 2 diabetes (CAD in T2D)	0.0374		1.0912	212373
				GLYCEMIC	Type 2 diabetes with ophthalmic manifestations	0.03006		1.0248	169115
					Pituitary hyperfunction	0.03356		0.9009	6379
				RENAL	Membranous nephropathy	0.02249		0.9251	14853
					End-stage renal disease	0.02752		0.9597	45726
					Non albmin protein	0.035	-0.0084		118874
					Blood urea nitrogen	0.03559	-0.0008		1192720
	rs62127653	2:10380435:G:T	HPCAL1	GLYCEMIC	Fasting plasma glucose in subjects with and without diabetes	0.00108	0.0392		16076
					Pituitary hyperfunction	0.01151		0.8475	6379
				RENAL	Serum urate	0.004853	-0.0065		701393
					Extreme chronic kidney disease adj HbA1c-BMI in type 1 diabetes	0.03101		1.1557	7780
					Extreme chronic kidney disease (CKD) in type 1 diabetes	0.03156		1.1328	7780
					End-stage renal disease (ESRD) vs. no ESRD in type 1 diabetes	0.03405		1.1272	10464
					All diabetic kidney disease (DKD) in type 2 diabetes	0.041		0.92	5177
					End-stage renal disease (ESRD) vs. no ESRD adj HbA1c-BMI in type 1 diabetes	0.04526		1.1455	7762
					Posterior urethral valves	0.0473426		1.4322	525
	rs77833554	2:10120722:T:G	GRHL1	DIABETIC COMPLICATIONS	Diabetic retinopathy	0.01773		1.0649	179247
				GLYCEMIC	Type 2 diabetes (with history of pregnancy)	0.008021		1.0637	62627
					Disposition index calculated by BIGTT-AIR and BIGTT-S	0.02414	0.0421		25561
					Type 2 diabetes with ketoacidosis	0.03518		1.3017	9420
					Adrenal hyperfunction	0.0412		1.4086	6747
				RENAL	Urinary sodium-to-potassium ratio	0.001224	-0.0248		326938
					Urinary sodium-to-creatinine ratio	0.01165	-0.0195		327616
					Urinary sodium excretion	0.017	-0.0095		446237
					Blood urea nitrogen	0.02575	0.0117956		674788
					Urinary colic	0.03619		1.1494	18529
					Cystatin C	0.04771	-0.0111		438171
cg03334071	rs56255657	17:8573916:G:C	MYH10	GLYCEMIC	Spleen volume	0.011	0.0268		32860
					Insulin sensitivity adj BMI	0.03717	0.0866		2764
					Insulinogenic index	0.03878	0.1981		302
				RENAL	End-stage renal disease (ESRD) vs. macroalbuminuria adj HbA1c-BMI in type 1 diabetes	0.008102		0.7622	4853
					eGFRcreat (serum creatinine)	0.01975	0.0018		3368880
					Urinary creatinine	0.02887	0.0378		13114
	rs7218886	17:8841140:G:T	PIK3R5	DIABETIC COMPLICATIONS	Diabetic retinopathy	0.0008789		1.034	183387
					Coronary artery disease in type 2 diabetes (CAD in T2D)	0.01568		1.1045	212373
					NAFLD in type 2 diabetes (T2D)	0.01729		1.1368	1530
				GLYCEMIC	Hypothyroidism	1.757e-05		1.0035	692045
					Type 2 diabetes with ophthalmic manifestations	0.01554		1.0289	169115
					Fasting proinsulin	0.02739	0.0204		44893
					Fasting proinsulin adj BMI	0.03479	0.0195		44872
					Disposition index	0.04207	0.0575		4719
				IMMUNOLOGICAL	Seropositive rheumatoid arthritis	0.01881		1.0293	123169
				RENAL	Pediatric steroid-sensitive nephrotic syndrome	0.002881		0.8763	9140
					eGFRcr-cys (serum creatinine and cystatin C)	0.01499	-0.0069		406504
					Cystatin C	0.04499	0.0047		438171
					IgA nephropathy (IgAN)	0.04888		0.9517	29997
cg04213565	rs6451234	5:35896984:C:A	IL7R	DIABETIC COMPLICATIONS	Diabetic nephropathy	0.007762		0.9344	12755
					Diabetic retinopathy	0.02002		0.9801	183463
				GLYCEMIC	Hypothyroidism	5.188e-11		0.9966	692045
					Hypothyroidism, not otherwise specified	0.00028		0.9681	260631
					Fasting glucose adj BMI	0.006111	-0.0066		314685
					Hyperthyroidism	0.007784		0.9562	26084
					Adrenal hypofunction	0.01905		1.1099	7729.69
					HOMA-IR	0.02724	-0.013		48356
					Type 2 diabetes with ophthalmic manifestations	0.03703		0.9794	169115
					Pituitary hyperfunction	0.0417		1.1014	6379.83
					Thyroid-stimulating hormone levels	0.04848	-0.0077		626714
				RENAL	Albumine globulin ratio	0.0081	0.0125		119348
					Non albmin protein	0.011	-0.0119		118874
					Urinary sodium-to-creatinine ratio	0.02672	0.0078		327616
					Urinary sodium-to-potassium ratio	0.02982	0.0076		326938
					Urinary sodium excretion	0.048	0.0035		446237
				IMMUNOLOGICAL	Allergic disease (asthma hay fever or eczema)	0.002449		1.0054	762763
					Cutaneous lupus erythematosus (PheCode 695.41)	0.009277		1.2762	5423
					Systemic lupus erythematosus (SLE)	0.03223		1.1075	45361
					Prostatitis	0.03593		1.0992	14160
				RENAL	End-stage renal disease (ESRD) in diabetes	0.0009123		1.3125	9197
					Urinary albumin-to-creatinine ratio (UACR)	0.003515	-0.0101		1741380
					End-stage renal disease (ESRD) vs. no ESRD in diabetes	0.007496		1.2312	12400
					Late diabetic kidney disease (DKD) in type 2 diabetes	0.00978		1.3638	2978
					End-stage renal disease (ESRD) vs. controls in type 1 diabetes	0.01147		1.2555	7408
					End-stage renal disease (ESRD) vs. no ESRD in type 1 diabetes	0.01563		1.2265	7762
					Extreme chronic kidney disease (CKD) in diabetes	0.02135		1.1887	9280
					End-stage renal disease	0.03196		0.9242	45726
					Chronic kidney disease and diabetic kidney disease (CKD and DKD) in diabetes	0.03358		1.1498	12731
					Urinary sodium excretion	0.039	0.0048		446237
					End-stage renal disease (ESRD) vs. controls adj HbA1c-BMI in type 1 diabetes	0.0414		1.2442	7408
					Pediatric steroid-sensitive nephrotic syndrome	0.04661		1.2452	9140
					End-stage renal disease (ESRD) vs. controls in type 2 diabetes (T2D)	0.04846		1.4912	979
	rs56738644	5:35886258:TATGTAATTACA:T	IL7R	GLYCEMIC	Type 2 diabetes (T2D) adj BMI	0.0412257		0.9556	38919
					Fasting insulin	0.04162	0.0142		183968
				RENAL	Albumine globulin ratio	0.0045	-0.0174		119348
					Non albmin protein	0.012	0.0154		118874
					IgA nephropathy (IgAN)	0.04159		1.0637	29997
				GLYCEMIC	Fasting glucose adj BMI	0.000254763	0.0190097		26807
					Hemoglobin A1c	0.003721	-0.0063		1154280
				IMMUNOLOGICAL	Pollinosis	0.006671		1.0296	118500
				RENAL	eGFRcreat (serum creatinine)	0.03619	-0.0039992		2287877
					Non albmin protein	0.035	-0.0107		118874
					End-stage renal disease	0.0210041		0.8915	33331
	rs284701	5:35443037:T:A	SPEF2	DIABETIC COMPLICATIONS	Chronic kidney disease (CKD) in type 2 diabetes (T2D)	0.03623	-0.0828	0.9205	5193
					Coronary artery disease in type 2 diabetes (CAD in T2D)	0.02734	-0.133		212373
				GLYCEMIC	Adiponectin	0.0489542	0.017903		26549
					Adiponectin adj BMI	0.0493699	0.0147136		43612
					Area under the curve (AUC) for insulin	0.04232	-0.081		4324
					AUCins over AUCgluc	0.01112	-0.1		4213
					HOMA-B adjusted for BMI	0.02168	-0.0774		2170
					HOMA-IR adjusted for BMI	0.02802		0.8755	2170
					Hypothyroidism	0.02524		1.0009	692045
					Modified Stumvoll ISI adj age-sex	0.03862	0.044		16753
					Type 2 diabetes (with no history of pregnancy)	0.01058		0.8867	13198
					Type 2 diabetes with renal manifestations	0.005947		1.0379	147098
				RENAL	All diabetic kidney disease (DKD)	0.004123		0.9331	17430
					End-stage renal disease	0.02386		1.0485	45726
					Membranous nephropathy	0.04394		0.9181	14853
					Pediatric steroid-sensitive nephrotic syndrome	0.01503		1.1155	9140
					Urinary potassium-to-creatinine ratio	0.009843	-0.0124		327613
cg18315935	rs2281759	1:45118901:C:T	TMEM53	GLYCEMIC	Peak insulin response adj BMI-SI	0.009568	-0.0606		4721
					Hypothyroidism not otherwise specified	0.02419		1.0188	260631
					Type 2 diabetes (T2D)	0.03483		1.0069	3821240
					Peak insulin response adj SI	0.03516	-0.0492		4722
					Peak insulin response	0.04015	-0.0474		4828
					Disposition index calculated by modified insulinogenic and Matsuda insulin sensitivity indexes	0.04645	0.0167		25000
				RENAL	Urinary albumin-to-creatinine ratio (UACR) in subjects without diabetes	0.00035	0.023		46061
					Cystic kidney disease (PheCode 751.21)	0.002044		0.9416	32134
					Acute renal failure (PheCode 585.1)	0.00309		0.9775	227780
					Extreme chronic kidney disease (CKD) in diabetes	0.003459		0.894	9280
					End-stage renal disease vs. no ESRD in type 2 diabetes (T2D)	0.0049		0.79	2126
					End-stage renal disease (ESRD) vs. controls in type 2 diabetes (T2D)	0.004923		0.8813	1862
					End-stage renal disease (ESRD) vs. no ESRD in diabetes	0.006819		0.918	13736
					Chronic kidney disease and diabetic kidney disease (CKD and DKD) in diabetes	0.01467		0.9198	12731
					All diabetic kidney disease vs. controls in diabetes	0.02661		0.9517	26180
					Extreme chronic kidney disease (CKD) in type 1 diabetes	0.03166	-0.0919		7780
					End-stage renal disease (ESRD) in diabetes	0.03231		0.9201	9197.75
					Microalbuminuria in type 2 diabetes	0.03341		0.8806	3747
					Extreme chronic kidney disease adj HbA1c-BMI in type 1 diabetes	0.04569		0.9122	7780
					End-stage renal disease (ESRD) vs. controls in diabetes	0.04637		0.9271	3892
					Chronic kidney disease in type 1 diabetes	0.04969		0.9379	16760
Phenotypes associatied with meQTL SNP with p<0.05 were reported.

### Sheet: STable 8. meQTL break TFBS
Supplementary Table 8. SNPs predicted to disrupt transcription factor binding motifs
SNP	REF	ALT	motifPos	geneSymbol	providerId	seqMatch	pctRef	pctAlt	scoreRef	scoreAlt	effect	alleleDiff	alleleEffectSize
rs284701	T	A	-3,4	TEAD3	MA0808.1	acatacaTtcctatc	0.99365	0.803524	10.4629	8.46328	strong	-1.99964	-0.189905
rs11161638	G	T	-4,5	NFATC4	MA1525.2	tttttgatgGaaagtaaac	0.98119	0.792891	10.5168	8.51776	strong	-1.99906	-0.18654
rs72786623	G	C	-13,3	ZNF343	MA1711.1	ggctccccgcagggaaGgcactgctgtgcctgg	0.804328	0.686453	13.8607	11.8636	strong	-1.99712	-0.116274
rs28730961	T	C	-4,9	POU2F2	MA0507.2	catctcacacccaTatgcatacgcctg	0.846859	0.727654	14.2127	12.2332	strong	-1.97948	-0.118138
rs56298127	A	C	-12,4	BCL6B	MA0731.1	tcaaggcttcctgggaAttccttcgtcgttctc	0.808876	0.738838	22.7874	20.816	strong	-1.97143	-0.0699903
rs35040156	G	C	-8,5	GLIS2	MA0736.1	ggctacaaagttgGgggtttcctacat	0.850337	0.717178	12.676	10.7059	strong	-1.97009	-0.132307
rs35040156	G	C	-9,6	GLIS1	MA0735.1	ttggctacaaagttgGgggtttcctacattc	0.759773	0.678231	18.3815	16.4132	strong	-1.96836	-0.0814028
rs10498272	C	G	-5,11	ESR1	MA0112.3	gcacaattaaacagttCatgtggacccagcagg	0.794809	0.699602	16.3786	14.4294	strong	-1.9492	-0.0947154
rs35040156	G	C	-8,5	GLIS3	MA0737.1	ggctacaaagttgGgggtttcctacat	0.811086	0.710073	15.6962	13.747	strong	-1.94912	-0.100774
rs7398375	C	G	1,8	SP4	MA0685.2	agctggtaCccctccct	0.933588	0.784101	12.1879	10.2392	strong	-1.94873	-0.149286
rs7398375	C	G	1,8	KLF1	MA0493.2	agctggtaCccctccct	0.978242	0.817297	11.8733	9.92455	strong	-1.94873	-0.160565
rs4862733	T	C	-9,5	ZNF574	MA1982.1	cagtttctcctctcTggaccagatcctgt	0.860886	0.710902	11.3787	9.43005	strong	-1.9487	-0.147783
rs59325138	C	T	-12,3	ERF::FIGLA	MA1934.1	gctgacacgtggttgCgggggcacaaggcca	0.849458	0.729071	13.7833	11.8424	strong	-1.94092	-0.119733
rs7079460	T	G	-1,6	LMX1A	MA0702.2	aattgatTaattata	0.996238	0.834641	11.8397	9.9239	strong	-1.91585	-0.161208
rs17117499	A	T	-5,10	ERF::FIGLA	MA1934.1	aggagaggtcacaggAcacacttggttaatg	0.89358	0.774984	14.4947	12.5827	strong	-1.91205	-0.117952
rs7126061	G	A	-12,5	EWSR1-FLI1	MA0149.1	ggaggggaggcaaggaaGggatgtgggtaccaggg	0.793826	0.73175	24.5259	22.6161	strong	-1.90988	-0.0618702
rs2089452	G	T	-11,3	EGR3	MA0732.1	cttccagcttgggcGttagggccattatg	0.830157	0.714712	13.8456	11.9393	strong	-1.90635	-0.114493
rs76201923	C	T	-2,11	GLIS3	MA0737.1	cctagttcttttaCcccccactctagc	0.800462	0.701758	15.4912	13.5866	strong	-1.90458	-0.0984716
rs7398375	C	G	-2,8	MAZ	MA1522.1	gaagctggtaCccctcccttg	0.995142	0.852398	13.3191	11.4205	strong	-1.89855	-0.141856
rs10782551	G	A	-6,5	CEBPB	MA0466.3	atgccagtttcGcaatgccaggg	0.895607	0.771411	13.6539	11.7669	strong	-1.88697	-0.123817
rs11686388	G	A	-3,6	SP5	MA1965.1	taggaggagGgagggtggg	0.992236	0.83089	11.6332	9.75217	strong	-1.88108	-0.16045
rs76201923	C	T	-2,11	GLIS2	MA0736.1	cctagttcttttaCcccccactctagc	0.869819	0.743453	12.9642	11.0947	strong	-1.86958	-0.125557
rs8177700	C	G	-12,2	ESR2	MA0258.2	tgaggctgcagtgaCctataattgagcca	0.904493	0.730567	9.90904	8.03962	strong	-1.86942	-0.170948
rs465877	C	T	-10,5	ZNF85	MA1720.1	agcaagccgagattgCgccagagccagactc	0.915946	0.774691	12.3624	10.4963	strong	-1.86615	-0.138511
rs4862733	T	C	-14,3	ZNF768	MA1731.1	cttcagtttctcctctcTggaccagatcctgtttt	0.936069	0.781816	11.5215	9.66626	strong	-1.85524	-0.15095
rs7079460	T	G	-4,6	LMX1B	MA0703.2	attaattgatTaattataatc	0.974358	0.835452	13.0587	11.2123	strong	-1.84638	-0.137795
rs72786623	G	C	-9,7	ZNF528	MA1597.1	ggctccccgcagggaaGgcactgctgtgcctgg	0.894617	0.79918	17.5925	15.7493	strong	-1.84315	-0.0939053
rs10782551	G	A	-6,2	IRF6	MA1509.1	ccagtttcGcaatgcca	0.886351	0.746702	11.6455	9.81855	strong	-1.82694	-0.139118
rs6090449	A	G	-15,5	REST	MA0138.2	ggctgtacagggccatgggcAtcacctggctgggcacggcc	0.736735	0.645779	15.11	13.2981	strong	-1.81193	-0.0890184
rs11161552	T	C	-11,3	ZIM3	MA1709.1	cctaggttttctttTagggattttatagt	0.887186	0.760691	12.7515	10.9622	strong	-1.78927	-0.124711
rs10191873	G	A	-10,4	ZBTB26	MA1579.1	ctcacctccatctgGagcgggctcagtgg	0.959688	0.79169	10.2977	8.5223	strong	-1.77539	-0.165557
rs11686388	G	A	-4,10	KLF17	MA1514.1	gtgagtaggaggagGgagggtgggtgtca	0.927249	0.806199	13.7426	11.9782	strong	-1.76436	-0.11919
rs6090449	A	G	-7,1	HIC2	MA0738.1	ccatgggcAtcacctgg	0.991471	0.744894	7.16012	5.4078	strong	-1.75231	-0.242678
rs7079460	T	G	-8,1	PAX3	MA0780.1	ttaattgatTaattataat	0.97696	0.852933	13.828	12.0821	strong	-1.74591	-0.123366
rs28730961	T	C	-1,7	POU3F4	MA0789.1	cacacccaTatgcatac	0.912845	0.769603	11.0925	9.36812	strong	-1.72437	-0.142021
rs8177700	C	G	-3,13	RARA	MA0730.1	tttgaggctgcagtgaCctataattgagccatt	0.850622	0.76787	17.8687	16.1449	strong	-1.7238	-0.0821626
rs72786623	G	C	-4,10	ZNF708	MA1730.1	ctccccgcagggaaGgcactgctgtgcct	0.884664	0.75404	11.8602	10.1401	strong	-1.72019	-0.128573
rs284701	T	A	-5,7	TEAD1	MA0090.3	tcactacatacaTtcctatcagatg	0.902182	0.74737	10.2315	8.51243	strong	-1.71903	-0.15189
rs10782551	G	A	-6,5	CEBPE	MA0837.2	atgccagtttcGcaatgccaggg	0.887346	0.773057	13.3083	11.6015	strong	-1.70675	-0.113854
rs8177700	C	G	-3,6	RORA	MA0071.1	ctgcagtgaCctataattg	0.977348	0.812578	10.2398	8.54201	strong	-1.6978	-0.162108
rs11256416	C	T	-15,5	ZNF140	MA1589.1	cctacaattcagcaattctaCttctaggtatttatctaaga	0.877202	0.790841	17.5883	15.8992	strong	-1.68916	-0.0844992
rs28730961	T	C	-4,5	BHLHA15	MA0607.2	tcacacccaTatgcatacg	0.919802	0.786794	11.5995	9.93052	strong	-1.66897	-0.132397
rs284701	T	A	-5,7	TEAD2	MA1121.1	tcactacatacaTtcctatcagatg	0.990479	0.818807	9.84915	8.18028	strong	-1.66887	-0.167866
rs28412724	C	T	-5,11	NFIC	MA1527.1	gaagcctcagattttgCctcctgccaatccttg	0.879586	0.782825	15.1463	13.4929	strong	-1.65339	-0.0961059
rs11577735	A	G	-5,5	SOX13	MA1120.1	accaatgacaAtgagagccag	0.980456	0.801974	9.13995	7.50412	strong	-1.63583	-0.175536
rs7398375	C	G	-2,9	ZNF148	MA1653.1	agaagctggtaCccctcccttgg	0.949426	0.812483	11.5676	9.93637	strong	-1.63119	-0.134034
rs72749667	G	T	-16,7	THRA	MA1969.1	ggacttgccaaaggtcacatcggGggagaaccatgactaaaacacag	0.801908	0.706099	13.9896	12.363	strong	-1.62666	-0.0937401
rs284701	T	A	-5,6	TEAD4	MA0809.2	cactacatacaTtcctatcagat	0.932408	0.774333	9.65078	8.04471	strong	-1.60607	-0.155363
rs77833554	T	G	-1,12	E2F7	MA0758.1	ctcttccaataatTtgggtgggaatag	0.7733	0.704246	18.0272	16.4215	strong	-1.60576	-0.0689204
rs56030955	G	A	-16,4	REST	MA0138.2	tgcgatgtggaccagggaccGttgcatcctggtggataaat	0.751142	0.67137	15.397	13.8079	strong	-1.58913	-0.0780727
rs72749667	G	T	-14,4	THRB	MA1576.1	tgccaaaggtcacatcggGggagaaccatgactaaaa	0.847194	0.762018	15.849	14.2747	strong	-1.57426	-0.0843054
rs7398375	C	G	-1,10	PATZ1	MA1961.1	agaagctggtaCccctcccttgg	0.919746	0.79646	11.8239	10.252	strong	-1.57188	-0.122353
rs28412724	C	T	-4,9	NFIC::TLX1	MA0119.1	gcctcagattttgCctcctgccaatcc	0.883801	0.777453	13.3716	11.8006	strong	-1.57102	-0.104123
rs12673728	C	T	-8,2	PRDM1	MA0508.3	tttcctttctCttgttcttct	0.999575	0.851783	10.7458	9.18325	strong	-1.56256	-0.14535
rs17117499	A	T	-5,9	ETV5::FIGLA	MA1945.1	ggagaggtcacaggAcacacttggttaat	0.820672	0.719334	12.7902	11.2337	strong	-1.55653	-0.100133
rs7079460	T	G	-2,7	POU6F1	MA0628.1	ttaattgatTaattataat	0.984877	0.809757	8.88046	7.33304	strong	-1.54742	-0.171667
rs76276659	A	G	-8,3	DBP	MA0639.1	aatctttacctAagacattccat	0.912297	0.78497	11.0541	9.51521	strong	-1.53891	-0.127035
rs61850002	A	T	-5,12	ZNF768	MA1731.1	ggagaatgagaagccagAgacaggaggcaggagaa	0.889404	0.761911	10.9602	9.42685	strong	-1.5334	-0.124764
rs2044996	G	A	-6,5	ZNF549	MA1728.1	ttgcacatgctGcccctttacgt	0.994762	0.838784	9.97976	8.45303	strong	-1.52674	-0.152201
rs150884081	C	T	-12,3	ZNF460	MA1596.1	cctgcctcagcctccCgagtagctgggatta	1	0.915285	18.2162	16.6939	strong	-1.52231	-0.0835687
rs2089452	G	T	-9,1	EGR2	MA0472.2	cagcttgggcGttagggccat	0.851158	0.741536	11.8433	10.3278	strong	-1.51551	-0.109021
rs72659992	T	C	-2,9	THAP1	MA0597.2	cagtcagtcccTgccctgtgtca	0.973843	0.820065	9.68061	8.18714	strong	-1.49347	-0.15033
rs76276659	A	G	-8,3	TEF	MA0843.1	aatctttacctAagacattccat	0.896993	0.782213	11.5601	10.0854	strong	-1.47476	-0.114468
rs28412724	C	T	-3,8	CTCFL	MA1102.2	ctcagattttgCctcctgccaat	0.893741	0.759406	10.0048	8.53457	strong	-1.47024	-0.13165
rs11577735	A	G	-5,5	SOX2	MA0143.4	accaatgacaAtgagagccag	0.971959	0.807336	8.80459	7.34003	strong	-1.46456	-0.161757
rs10947439	C	T	-3,7	TFDP1	MA1122.1	aagggaagtgCgggaaacagt	0.985437	0.840332	9.91946	8.48608	strong	-1.43338	-0.142436
rs501630	A	G	-2,15	ZNF530	MA1981.1	gtggcaggaggcacggcAtagctagggcctggggg	0.853953	0.759068	13.0882	11.6621	strong	-1.42612	-0.0933128
rs72781419	A	G	-10,1	ZNF75D	MA1601.2	tgtgccttcccActatggctccc	0.817263	0.717203	11.7752	10.352	strong	-1.42319	-0.099009
rs28730961	T	C	-2,9	POU2F1	MA0785.1	tctcacacccaTatgcatacgcc	0.891002	0.750947	9.14949	7.742	strong	-1.40749	-0.137385
rs72749667	G	T	-13,4	RARA::RXRG	MA1149.1	gccaaaggtcacatcggGggagaaccatgactaaa	0.899925	0.769145	9.55183	8.20006	strong	-1.35177	-0.127691
rs56305333	T	A	-8,3	ZNF257	MA1710.1	gttccctatccTctctgccccac	0.941393	0.826962	11.2015	9.85021	strong	-1.35124	-0.113611
rs17117499	A	T	-5,10	TFAP4::ETV1	MA1966.1	aggagaggtcacaggAcacacttggttaatg	0.838392	0.730158	10.5558	9.23023	strong	-1.32561	-0.105751
rs7079460	T	G	-5,10	POU4F2	MA0683.1	gatgaattaattgatTaattataatcaaagt	0.787653	0.71696	14.8184	13.5102	strong	-1.30818	-0.0697773
rs35040156	G	C	-1,8	RELA	MA0107.1	acaaagttgGgggtttcct	0.973424	0.853915	10.7558	9.45774	strong	-1.29802	-0.117527
rs213215	G	A	-8,4	ZNF740	MA0753.2	agcaatggggggGatctcaccctct	0.877039	0.780922	12.0245	10.7298	strong	-1.2947	-0.0946363
rs28730961	T	C	1,13	MTF1	MA0863.1	catctcacacccaTatgcatacgcctg	0.776358	0.703763	13.9647	12.6761	strong	-1.28854	-0.0718479
rs56305333	T	A	-10,7	ZNF768	MA1731.1	aaagtggttccctatccTctctgccccacagaagg	0.949641	0.842594	11.6847	10.3973	strong	-1.28748	-0.104755
rs72781419	A	G	-5,15	ZFP42	MA1651.1	gtgaagtcttgtgccttcccActatggctccctagggtggg	0.872725	0.776207	11.9362	10.6546	strong	-1.28166	-0.094058
rs8177700	C	G	-15,4	PPARG	MA0066.1	gagtttgaggctgcagtgaCctataattgagccattgca	0.765451	0.678473	11.5078	10.2349	strong	-1.27287	-0.0851969
rs10498272	C	G	-6,2	NR1I3	MA1534.1	aaacagttCatgtggac	0.983851	0.850293	9.45139	8.17973	strong	-1.27167	-0.132394
rs7398375	C	G	-1,8	KLF5	MA0599.1	aagctggtaCccctccctt	0.977982	0.866953	11.2293	9.95835	strong	-1.27096	-0.110698
rs75146886	G	A	1,9	REL	MA0101.1	agcctaggcGgaaggcccc	0.965724	0.788529	7.09982	5.83033	strong	-1.26949	-0.172828
rs661046	T	G	-17,3	REST	MA0138.2	acttaaactgtccatagtgtTagatgaaaagaaaaagatgc	0.747291	0.683821	15.3203	14.0559	strong	-1.26439	-0.0621183
rs10782551	G	A	-5,4	CEBPG	MA0838.1	gccagtttcGcaatgccag	0.943324	0.847664	12.4774	11.2164	strong	-1.26099	-0.095353
rs17117499	A	T	-5,10	ETV2::FIGLA	MA1941.1	aggagaggtcacaggAcacacttggttaatg	0.818679	0.726182	10.9797	9.77467	strong	-1.20499	-0.0903169
rs13190625	T	C	-9,2	NR4A1	MA1112.2	gaaatgcccttTggtgccctgtc	0.920844	0.81395	10.2041	9.03398	strong	-1.17013	-0.105697
rs7088910	G	A	-4,11	ERF::HOXB13	MA1937.1	gaacctgggagaaggGaaatctttaaagagc	0.919094	0.796441	8.98702	7.81794	strong	-1.16909	-0.119806
rs7079460	T	G	-1,6	NKX6-1	MA0674.1	aattgatTaattata	0.998818	0.853992	7.98502	6.83664	strong	-1.14838	-0.143648
rs7398375	C	G	-2,9	KLF4	MA0039.4	agaagctggtaCccctcccttgg	0.908648	0.792331	8.83211	7.7304	strong	-1.1017	-0.113609
rs293304	G	A	-4,6	POU5F1	MA1115.1	atacatacatGtaaagatttt	0.920569	0.798435	8.41193	7.32722	strong	-1.08471	-0.118971
rs62127653	G	T	-8,9	ZNF454	MA1712.1	ccgggccagaggcccagGgtcctctgcaggtgtct	0.848306	0.759115	10.3323	9.27511	strong	-1.05721	-0.0871536
rs293304	G	A	-2,9	FOXA1	MA0148.4	aatacatacatGtaaagatttta	0.897363	0.794172	9.08203	8.06386	strong	-1.01817	-0.100861
rs7900724	A	C	-2,9	ZNF667	MA1984.1	agtggtgtgatAtcagctcactg	0.873201	0.773838	9.10236	8.08884	strong	-1.01352	-0.0974939
rs7079460	T	G	-11,4	ONECUT1	MA0679.2	gatgaattaattgatTaattataatcaaagt	0.929695	0.851134	11.9672	10.981	strong	-0.986166	-0.076746
rs8177700	C	G	-3,14	RARA::RXRG	MA1149.1	gtttgaggctgcagtgaCctataattgagccattg	0.886311	0.791901	9.41111	8.43527	strong	-0.975835	-0.0921797
rs7126061	G	A	-17,5	ZNF16	MA1654.1	ccctgggaggggaggcaaggaaGggatgtgggtaccagggcctca	0.789924	0.746017	17.4174	16.4703	strong	-0.947125	-0.0431512
rs7079460	T	G	-2,7	ARGFX	MA1463.1	ttaattgatTaattataat	0.96921	0.8833	10.7783	9.83414	strong	-0.944159	-0.0849317
rs7947153	G	A	-8,9	ZNF454	MA1712.1	gacccccgcaggttcccGgccccacatcaagccac	0.849068	0.770724	10.3414	9.41271	strong	-0.928646	-0.0765552
rs35040156	G	C	-1,8	REL	MA0101.1	acaaagttgGgggtttcct	0.998607	0.870807	7.33541	6.4198	strong	-0.915614	-0.124651
rs7079460	T	G	-6,6	MEIS1	MA1639.1	gaattaattgatTaattataatcaa	0.943435	0.855099	9.95348	9.04016	strong	-0.913319	-0.0866666
rs2281759	C	T	-12,3	ZNF682	MA1599.1	ctgccccctaagcccCgtgatcaccacggta	0.876871	0.806467	11.5788	10.6773	strong	-0.901477	-0.0685255
rs2281759	C	T	-13,-1	PLAG1	MA0163.1	gccccctaagcccCgtgatcaccacgg	0.84167	0.776796	11.9046	11.0051	strong	-0.899458	-0.0637923
rs7126061	G	A	-17,3	ZNF324	MA1977.1	ctgggaggggaggcaaggaaGggatgtgggtaccagggcct	0.813375	0.74892	11.4121	10.5304	strong	-0.881662	-0.0631343
rs28730961	T	C	-3,9	POU2F3	MA0627.2	atctcacacccaTatgcatacgcct	0.886751	0.813655	10.8823	10.0019	strong	-0.880437	-0.0718933
rs293304	G	A	-3,7	FOXB1	MA0845.1	atacatacatGtaaagatttt	0.896671	0.809587	9.06575	8.2007	strong	-0.865051	-0.0857151
rs76201923	C	T	1,9	VEZF1	MA1578.1	gttcttttaCcccccactc	0.998605	0.920239	10.8058	9.96412	strong	-0.841691	-0.0777846
rs7079460	T	G	-8,1	CUX1	MA0754.2	ttaattgatTaattataat	0.897803	0.825646	9.9712	9.18314	strong	-0.788066	-0.0710779
rs666668	G	A	-3,4	BARHL1	MA0877.3	ggcaagcGtttagcc	0.993071	0.910544	9.40117	8.62656	strong	-0.77461	-0.081829
rs13190625	T	C	-7,2	NR4A2	MA0160.2	aatgcccttTggtgccctg	0.923664	0.848951	9.49639	8.73262	strong	-0.763767	-0.0743199
rs12742253	T	G	-13,2	POU1F1	MA0784.2	ttaatatcataattaGtcttattatatgtct	0.766299	0.805765	13.8877	14.594	strong	0.706307	0.0390868
rs11577735	A	G	-10,4	SOX21	MA0866.1	tgcaaccaatgacaGtgagagccaggcgt	0.759167	0.791977	16.4678	17.1758	strong	0.707949	0.0326781
rs28730961	T	C	-12,3	KLF9	MA1107.2	cacatctcacacccaCatgcatacgcctgtg	0.869909	0.932227	10.3976	11.1194	strong	0.721823	0.0606348
rs17117499	A	T	-5,13	THRB	MA1576.1	tttaggagaggtcacaggTcacacttggttaatggca	0.808662	0.848029	15.1368	15.8644	strong	0.727592	0.0389644
rs12742253	T	G	-7,-1	LBX1	MA0618.1	ataattaGtcttatt	0.910237	0.994399	8.07129	8.81237	strong	0.74108	0.0836274
rs7915514	G	C	-8,-1	SP2	MA0516.3	tcccgcctCagcctctc	0.849723	0.91081	10.5126	11.2665	strong	0.753868	0.0609572
rs6432052	T	C	-12,2	ZNF214	MA1975.1	ccattcagaaacagCctccccaacattct	0.792113	0.859181	9.17445	9.93252	strong	0.758074	0.0657809
rs2044996	G	A	-9,8	ZNF684	MA1600.1	ctgactttgcacatgctAcccctttacgtgccatg	0.770707	0.812238	14.3801	15.1422	strong	0.762108	0.0410006
rs1756361	T	C	-6,5	NR4A1	MA1112.2	ggttatctgacCtttccaatacc	0.925024	0.999809	10.2499	11.0685	strong	0.818639	0.0739472
rs56298127	A	C	-4,10	EHF	MA0598.3	aaggcttcctgggaCttccttcgtcgttc	0.850179	0.931725	9.13508	9.98402	strong	0.848937	0.0793786
rs142101282	G	A	-8,6	CEBPG	MA1636.1	tgagctgagattgcAccactgcactccag	0.813427	0.887079	9.82842	10.6998	strong	0.871395	0.0724001
rs4714770	C	T	-4,7	ZNF317	MA1593.1	aagcagagctcTgctgggcacct	0.816886	0.90243	8.59756	9.46947	strong	0.871905	0.0833248
rs17117499	A	T	-14,3	PPARA::RXRA	MA1148.1	ttaggagaggtcacaggTcacacttggttaatggc	0.799108	0.896481	7.53302	8.4053	strong	0.872287	0.0934661
rs11686388	G	A	-8,3	ZNF257	MA1710.1	agtaggaggagAgagggtgggtg	0.887479	0.962096	10.5648	11.4459	strong	0.881107	0.0740831
rs730775	A	G	-10,2	SP3	MA0746.2	agtgagggagtgGgacacgacagtt	0.804411	0.874699	10.5621	11.4741	strong	0.91198	0.0696176
rs1756361	T	C	-4,5	NR4A2	MA0160.2	ttatctgacCtttccaata	0.907258	0.997306	9.32867	10.2492	strong	0.920536	0.0895746
rs17117499	A	T	1,7	TBX4	MA0806.1	tcacaggTcacactt	0.834349	0.943872	7.3272	8.27301	strong	0.945812	0.107998
rs61850002	A	T	-1,6	MEIS3	MA0775.1	aagccagTgacagga	0.863459	0.987536	7.01404	8.00571	strong	0.991674	0.122348
rs61858591	G	T	-8,5	ETV5::HOXA2	MA1948.1	aactctccggcagTtattagaaataga	0.774083	0.857022	9.4583	10.4543	strong	0.995993	0.0818314
rs56298127	A	C	-4,9	GABPA	MA0062.3	aggcttcctgggaCttccttcgtcgtt	0.781946	0.884413	8.07229	9.08695	strong	1.01466	0.0991698
rs17117499	A	T	-11,3	THRB	MA1574.1	ggagaggtcacaggTcacacttggttaat	0.877951	0.957502	11.5751	12.6163	strong	1.0412	0.079043
rs7218886	G	T	-10,3	IRF7	MA0772.1	cattttttcttttTtgtgtgtgtgtgt	0.807809	0.876304	12.9331	14.0159	strong	1.0828	0.0677963
rs730775	A	G	-8,1	KLF5	MA0599.1	gagggagtgGgacacgaca	0.847059	0.942123	9.73061	10.8188	strong	1.08822	0.0947813
rs56298127	A	C	-5,8	ELF3	MA0640.2	aggcttcctgggaCttccttcgtcgtt	0.840771	0.948357	8.78752	9.87703	strong	1.0895	0.10476
rs1180280	G	A	-9,8	PPARA::RXRA	MA1148.1	agggcctcaaagtgggaAaaggagaggaaaaggga	0.696347	0.818421	6.61246	7.70603	strong	1.09357	0.117177
rs6415128	G	A	-10,-1	PROP1	MA0715.1	taattatataAtgagctcctt	0.761203	0.842728	10.4769	11.5858	strong	1.10886	0.080792
rs11686388	G	A	-16,-1	RARA::RXRA	MA0159.1	gggtgagtaggaggagAgagggtgggtgtcaat	0.735812	0.839121	8.21757	9.32747	strong	1.10991	0.10039
rs56298127	A	C	-4,9	ELF1	MA0473.3	aggcttcctgggaCttccttcgtcgtt	0.788293	0.890834	8.9808	10.1125	strong	1.13169	0.0999967
rs11599872	C	T	-1,9	RORB	MA1150.1	gtttctgtagTgacctggttg	0.817674	0.976873	6.07746	7.22232	strong	1.14486	0.154949
rs76484295	A	G	-2,12	ZIM3	MA1709.1	ttcaacttccttgcGgtttcttttgcttt	0.814995	0.896921	11.7304	12.8892	strong	1.15883	0.0807705
rs61858591	G	T	-8,5	HOXB2::ELK1	MA1957.1	aactctccggcagTtattagaaataga	0.774707	0.851955	11.8444	13.0052	strong	1.16076	0.0762165
rs7183571	A	G	-10,4	ZNF707	MA1715.1	gcaccaccacacctGgttaatttttaaaa	0.715998	0.780127	13.2758	14.4382	strong	1.1624	0.0630929
rs61858591	G	T	-3,9	SATB1	MA1963.1	actctccggcagTtattagaaatag	0.895363	0.997393	10.5546	11.736	strong	1.18145	0.10041
rs10795799	A	C	-5,6	ZNF667	MA1984.1	atgagagtgtgCtgttactatga	0.746133	0.865565	7.80624	9.02447	strong	1.21823	0.117185
rs6415128	G	A	-2,11	ETV5::HOXA2	MA1948.1	ttataattatataAtgagctcctttgt	0.756734	0.859646	9.24996	10.4858	strong	1.23585	0.101538
rs72659992	T	C	-10,7	ZNF684	MA1600.1	gccacgcagtcagtcccCgccctgtgtcattgtac	0.689304	0.756895	12.8863	14.1266	strong	1.24032	0.0667281
rs12986222	T	C	-9,4	ZNF135	MA1587.1	gaggtcaggagatCgagaccatcctgg	0.810361	0.889644	12.8856	14.1279	strong	1.24231	0.0783441
rs7067773	T	G	-1,8	HOXB7	MA1501.1	ttgtcaacaGcaattagaa	0.81529	0.951931	7.49954	8.74641	strong	1.24688	0.13575
rs6415128	G	A	-9,3	NFIL3	MA0025.2	tataattatataAtgagctcctttg	0.751941	0.879041	7.65091	8.90574	strong	1.25483	0.124241
rs114077447	A	G	-7,4	SP8	MA0747.1	attatctgggtGtggtggtgtgt	0.776808	0.912472	7.55769	8.85079	strong	1.29309	0.133514
rs61850002	A	T	1,11	TGIF2	MA0797.1	tgagaagccagTgacaggaggca	0.748208	0.824536	12.8451	14.1427	strong	1.29754	0.0757668
rs1180280	G	A	-6,5	ZNF75D	MA1601.2	tcaaagtgggaAaaggagaggaa	0.729764	0.823115	10.5307	11.8584	strong	1.32776	0.0923702
rs17117499	A	T	-4,13	RARA::RXRG	MA1149.1	ttaggagaggtcacaggTcacacttggttaatggc	0.740115	0.868637	7.9	9.22843	strong	1.32843	0.125486
rs213215	G	A	-6,4	RELB	MA1117.1	caatggggggAatctcaccct	0.839528	0.993207	7.56713	8.90827	strong	1.34114	0.149555
rs76484295	A	G	-7,7	IRF4	MA1419.1	ttcaacttccttgcGgtttcttttgcttt	0.713774	0.77547	15.7	17.051	strong	1.351	0.0614994
rs114077447	A	G	-5,5	KLF3	MA1516.1	ttatctgggtGtggtggtgtg	0.787381	0.894501	10.077	11.435	strong	1.35802	0.106323
rs72659992	T	C	-5,5	KLF3	MA1516.1	agtcagtcccCgccctgtgtc	0.812462	0.919582	10.395	11.753	strong	1.35802	0.106323
rs141306405	C	T	-13,6	TBX19	MA0804.1	gcctgtgatcccagctactTgggaagctgaggcaggaga	0.742565	0.838184	11.0567	12.4321	strong	1.3754	0.0931865
rs10947439	C	T	-10,4	KLF17	MA1514.1	ggagaagggaagtgTgggaaacagtaaat	0.768209	0.863228	11.4245	12.8095	strong	1.38496	0.0935593
rs61858591	G	T	-8,7	ELK1::HOXB13	MA1932.1	tgaactctccggcagTtattagaaatagatt	0.717062	0.800441	12.1281	13.5131	strong	1.38502	0.0823041
rs7183571	A	G	-7,2	FIGLA	MA0820.1	accacacctGgttaatttt	0.83118	0.985565	7.60306	8.99335	strong	1.3903	0.152389
rs11256416	C	T	-6,8	MEF2A	MA0052.4	attcagcaattctaTttctaggtatttat	0.777381	0.914329	8.21646	9.61035	strong	1.39388	0.132975
rs142101282	G	A	-7,6	ATF4	MA0833.2	gagctgagattgcAccactgcactcca	0.755982	0.858701	10.4157	11.8119	strong	1.39623	0.101673
rs10947439	C	T	-13,7	ZNF76	MA1716.1	ggatggggagaagggaagtgTgggaaacagtaaataacccg	0.718225	0.804292	11.996	13.3985	strong	1.40249	0.0845505
rs17117499	A	T	-3,13	RARA::RXRA	MA0159.1	taggagaggtcacaggTcacacttggttaatgg	0.698703	0.830058	7.81888	9.2301	strong	1.41122	0.127644
rs10947439	C	T	-1,10	ZNF75D	MA1601.2	gaagggaagtgTgggaaacagta	0.789936	0.889997	11.3865	12.8097	strong	1.42319	0.099009
rs72781419	A	G	-7,3	TFDP1	MA1122.1	gtgccttcccGctatggctcc	0.841858	0.986963	8.50116	9.93454	strong	1.43338	0.142436
rs6090243	G	A	-5,9	MEF2A	MA0052.4	cgacacgtcgtactAttttaagggctcat	0.79158	0.932787	8.36099	9.79822	strong	1.43723	0.13711
rs7067773	T	G	-7,6	FOXO1::FLI1	MA1956.1	ttatttgtcaacaGcaattagaacaca	0.732631	0.821497	11.9607	13.4031	strong	1.44239	0.0884877
rs17117499	A	T	-11,3	NR2F1	MA1537.1	ggagaggtcacaggTcacacttggttaat	0.868085	0.946223	16.1439	17.5917	strong	1.44784	0.0778905
rs7915514	G	C	-4,11	ZNF460	MA1596.1	gcaatcctcccgcctCagcctctcaaagtgc	0.788148	0.869125	14.4093	15.8644	strong	1.45513	0.0798808
rs114077447	A	G	-6,5	KLF4	MA0039.4	attatctgggtGtggtggtgtgt	0.761782	0.920767	7.44105	8.9469	strong	1.50584	0.155284
rs72659992	T	C	-5,6	KLF4	MA0039.4	cagtcagtcccCgccctgtgtca	0.756639	0.915625	7.39234	8.89819	strong	1.50584	0.155284
rs6090243	G	A	-4,10	MEF2C	MA0497.1	cgacacgtcgtactAttttaagggctcat	0.811833	0.941442	9.59623	11.1049	strong	1.50868	0.128
rs1756361	T	C	-6,6	ESRRA	MA0592.3	aggttatctgacCtttccaatacca	0.769789	0.89926	9.25323	10.7712	strong	1.51796	0.127001
rs7218886	G	T	-6,5	ZNF384	MA1125.1	ttttttcttttTtgtgtgtgtgt	0.845095	0.969387	10.514	12.0371	strong	1.52309	0.122709
rs1756361	T	C	-6,4	NR2F2	MA1111.1	gttatctgacCtttccaatac	0.845787	0.999655	8.78644	10.3598	strong	1.57339	0.151822
rs28730961	T	C	-2,15	TP53	MA0106.3	tacacatctcacacccaCatgcatacgcctgtgaa	0.718469	0.809944	12.6302	14.2095	strong	1.57934	0.0902951
rs7067773	T	G	-7,6	FOXO1::ELK3	MA1955.1	ttatttgtcaacaGcaattagaacaca	0.712386	0.837367	9.2557	10.847	strong	1.59127	0.123186
rs11686388	G	A	-10,3	ZKSCAN5	MA1652.1	tgagtaggaggagAgagggtgggtgtc	0.748175	0.883256	9.13721	10.7453	strong	1.60806	0.132514
rs114077447	A	G	-9,6	KLF9	MA1107.2	taaaattatctgggtGtggtggtgtgtgcct	0.766473	0.905563	9.19952	10.8106	strong	1.61106	0.135333
rs6432052	T	C	-8,3	ZNF341	MA1655.1	ttcagaaacagCctccccaacat	0.77791	0.948405	7.62057	9.2361	strong	1.61553	0.166122
rs7183571	A	G	-7,3	ZEB1	MA0103.3	caccacacctGgttaattttt	0.837341	0.993499	8.75785	10.3756	strong	1.61774	0.154913
rs6660050	G	A	-8,4	CEBPD	MA0836.2	atgaagttgctcAaggttctgagta	0.786123	0.939056	8.53267	10.1533	strong	1.62067	0.150074
rs17117499	A	T	1,7	MGA	MA0801.1	tcacaggTcacactt	0.776876	0.944936	7.59365	9.21557	strong	1.62192	0.166402
rs61850002	A	T	1,11	PKNOX2	MA0783.1	tgagaagccagTgacaggaggca	0.743785	0.823235	15.2079	16.8301	strong	1.6222	0.0793667
rs72781419	A	G	-5,6	E2F8	MA0865.2	tgtgccttcccGctatggctccc	0.770306	0.945952	7.35088	8.97491	strong	1.62403	0.171408
rs76201923	C	T	-5,4	CDX1	MA0878.3	gttcttttaTcccccactc	0.78456	0.91814	9.69736	11.326	strong	1.62865	0.132152
rs17117499	A	T	-11,3	HNF4A	MA1494.1	ggagaggtcacaggTcacacttggttaat	0.700233	0.786505	13.4905	15.1385	strong	1.64806	0.0857606
rs141306405	C	T	-11,4	TBXT	MA0009.2	gtgatcccagctactTgggaagctgaggcag	0.698685	0.799288	11.8038	13.4742	strong	1.67048	0.099392
rs181792593	C	T	-4,6	ZNF416	MA1979.1	aaaaattagcTgggcgtggtg	0.782355	0.93046	9.17342	10.8699	strong	1.69652	0.145418
rs11599872	C	T	1,9	RORA	MA0071.1	tttctgtagTgacctggtt	0.812146	0.976916	8.53756	10.2354	strong	1.6978	0.162108
rs17117499	A	T	-12,4	NR1H2::RXRA	MA0115.1	taggagaggtcacaggTcacacttggttaatgg	0.804375	0.879633	18.4425	20.1403	strong	1.6978	0.0742833
rs3791765	A	G	-9,3	NEUROG2	MA1642.1	gtgttcacagatGggatttggtagt	0.829883	0.998019	8.58141	10.2896	strong	1.70823	0.165691
rs11256416	C	T	-5,9	MEF2C	MA0497.1	attcagcaattctaTttctaggtatttat	0.795052	0.942094	9.4009	11.1125	strong	1.7116	0.145216
rs6415128	G	A	-9,2	TEF	MA0843.1	ataattatataAtgagctccttt	0.745116	0.878379	9.60873	11.321	strong	1.71225	0.132901
rs17117499	A	T	-12,3	PPARD	MA1550.1	aggagaggtcacaggTcacacttggttaatg	0.829288	0.924959	14.9424	16.6578	strong	1.71537	0.0952813
rs213215	G	A	-7,8	ZNF85	MA1720.1	tccagcaatggggggAatctcaccctctcca	0.744599	0.874536	10.0987	11.8154	strong	1.71662	0.127413
rs17117499	A	T	-2,7	TBR1	MA0802.1	ggtcacaggTcacacttgg	0.747556	0.905953	8.40894	10.1555	strong	1.74659	0.156049
rs199905201	G	T	-4,10	CEBPG	MA1636.1	actcccattcacaaTtgcttcaaagagaa	0.727181	0.875021	8.80801	10.5572	strong	1.74914	0.145328
rs10782551	G	A	-2,8	SOX13	MA1120.1	tgccagtttcAcaatgccagg	0.787673	0.979124	7.37305	9.12774	strong	1.75469	0.18829
rs3791765	A	G	-8,4	NEUROD1	MA1109.1	gtgttcacagatGggatttggtagt	0.832947	0.994245	9.24369	11.0055	strong	1.76183	0.159177
rs114077447	A	G	-5,5	KLF2	MA1515.1	ttatctgggtGtggtggtgtg	0.768844	0.982362	6.70347	8.5179	strong	1.81443	0.209331
rs72659992	T	C	-5,5	KLF2	MA1515.1	agtcagtcccCgccctgtgtc	0.757901	0.971419	6.61047	8.42491	strong	1.81443	0.209331
rs6432052	T	C	-7,8	ZNF460	MA1596.1	cccattcagaaacagCctccccaacattcta	0.705291	0.806596	12.9204	14.7408	strong	1.82042	0.0999341
rs17117499	A	T	-4,8	EOMES	MA0800.1	agaggtcacaggTcacacttggtta	0.759665	0.929856	8.39164	10.2262	strong	1.83454	0.167046
rs4944949	G	C	-13,4	ZNF768	MA1731.1	ttcatttctctccctctCtgtttatatatgtgtat	0.827423	0.98011	10.2148	12.0512	strong	1.83642	0.149419
rs9350512	T	C	-13,4	ZNF768	MA1731.1	catttgactcattctctCtggcaaatgtatttcct	0.757309	0.911561	9.3715	11.2267	strong	1.85524	0.15095
rs11256416	C	T	-4,7	MEF2B	MA0660.1	cagcaattctaTttctaggtatt	0.838092	0.948119	14.2235	16.0873	strong	1.86374	0.109851
rs114077447	A	G	-5,5	KLF6	MA1517.1	ttatctgggtGtggtggtgtg	0.76801	0.958242	7.67868	9.54772	strong	1.86904	0.187693
rs11256416	C	T	-4,7	MEF2D	MA0773.1	cagcaattctaTttctaggtatt	0.853516	0.963259	14.6061	16.4822	strong	1.87604	0.109644
rs199905201	G	T	-3,10	ATF4	MA0833.2	ctcccattcacaaTtgcttcaaagaga	0.723277	0.862063	9.97111	11.8576	strong	1.88648	0.137373
rs943770	A	C	-2,7	ZKSCAN1	MA1585.1	tacagggtgCctactctgc	0.810738	0.962181	10.2641	12.155	strong	1.89081	0.149742
rs10995100	G	A	-7,1	JDP2	MA0655.1	cataagtcAtcgcaaag	0.741325	0.87495	10.5819	12.4848	strong	1.9029	0.133391
rs11256977	T	C	-11,3	ZFP14	MA1972.1	ctgccctccgccttCtccgccctgcgtgc	0.753724	0.903733	9.81206	11.7294	strong	1.91732	0.147944
rs61850002	A	T	1,11	TGIF1	MA0796.1	tgagaagccagTgacaggaggca	0.704163	0.793021	15.3799	17.3191	strong	1.93922	0.0888076
rs17117499	A	T	-11,2	RXRB	MA0855.1	gagaggtcacaggTcacacttggttaa	0.811187	0.900284	17.7071	19.6473	strong	1.94023	0.0889247
rs1756361	T	C	-4,12	RARA	MA0730.1	agaaaggttatctgacCtttccaataccacaca	0.689653	0.782886	14.5156	16.4577	strong	1.94212	0.0925682
rs17117499	A	T	1,7	TBX1	MA0805.1	tcacaggTcacactt	0.780674	0.942481	9.48103	11.4283	strong	1.94732	0.160662
rs12986222	T	C	-13,4	RARA	MA0729.1	tcatgaggtcaggagatCgagaccatcctggctaa	0.70022	0.775694	18.1155	20.0639	strong	1.94848	0.0753625
rs11256977	T	C	1,8	KLF7	MA1959.1	tccgccttCtccgccct	0.808151	0.97447	9.52022	11.4689	strong	1.9487	0.165592
rs72659992	T	C	-3,5	KLF7	MA1959.1	tcagtcccCgccctgtg	0.831389	0.997708	9.79249	11.7412	strong	1.9487	0.165592
rs72659992	T	C	-4,7	PATZ1	MA1961.1	cagtcagtcccCgccctgtgtca	0.774787	0.927628	9.97567	11.9244	strong	1.9487	0.151684
rs11256977	T	C	1,8	SP4	MA0685.2	tccgccttCtccgccct	0.798336	0.947823	10.4248	12.3735	strong	1.94873	0.149286
rs114077447	A	G	-5,3	KLF1	MA0493.2	atctgggtGtggtggtg	0.798248	0.959193	9.69391	11.6426	strong	1.94873	0.160565
rs72659992	T	C	-3,5	SP4	MA0685.2	tcagtcccCgccctgtg	0.822723	0.97221	10.7427	12.6914	strong	1.94873	0.149286
rs72659992	T	C	-3,5	SP2	MA0516.3	tcagtcccCgccctgtg	0.793141	0.95105	9.81436	11.7631	strong	1.94873	0.157573
rs72659992	T	C	-3,5	KLF14	MA0740.2	tcagtcccCgccctgtg	0.795661	0.957383	9.60431	11.553	strong	1.94873	0.161499
rs72659992	T	C	-3,5	KLF10	MA1511.2	tcagtcccCgccctgtg	0.781144	0.933941	9.97974	11.9285	strong	1.94873	0.152591
rs72659992	T	C	-3,5	KLF1	MA0493.2	tcagtcccCgccctgtg	0.837171	0.998116	10.1652	12.1139	strong	1.94873	0.160565
rs72659992	T	C	-3,5	KLF12	MA0742.2	tcagtcccCgccctgtg	0.815045	0.961406	10.8741	12.8228	strong	1.94873	0.146119
rs730775	A	G	-8,-1	KLF1	MA0493.2	agggagtgGgacacgac	0.786471	0.947416	9.55131	11.5	strong	1.94873	0.160565
rs17117499	A	T	-11,2	RXRG	MA0856.1	gagaggtcacaggTcacacttggttaa	0.818778	0.912677	17.0488	19.0001	strong	1.95126	0.0937445
rs7183571	A	G	-8,4	ZBTB18	MA0698.1	accaccacacctGgttaatttttaa	0.739998	0.880508	10.467	12.4342	strong	1.96716	0.139445
rs1756361	T	C	-8,4	NR2F1	MA0017.2	aggttatctgacCtttccaatacca	0.780343	0.946102	9.44401	11.4138	strong	1.96977	0.163408
rs11161552	T	C	-6,10	BCL6B	MA0731.1	ttcctaggttttctttCagggattttatagttt	0.670736	0.740774	18.8991	20.8705	strong	1.97143	0.0699903
rs11256416	C	T	-3,13	BCL6B	MA0731.1	caattcagcaattctaTttctaggtatttatct	0.663099	0.733137	18.6841	20.6555	strong	1.97143	0.0699903
rs10995100	G	A	-7,1	BACH1	MA1633.2	cataagtcAtcgcaaag	0.741797	0.890931	9.88228	11.8559	strong	1.97365	0.148402
rs6415128	G	A	-3,6	POU6F2	MA0793.1	aattatataAtgagctcct	0.807881	1	8.49718	10.476	strong	1.97887	0.188895
rs6415128	G	A	-9,2	DBP	MA0639.1	ataattatataAtgagctccttt	0.75757	0.921482	9.18403	11.1651	strong	1.98109	0.163536
rs10498272	C	G	-7,2	MYF6	MA0667.1	taaacagttGatgtggacc	0.738422	0.889144	9.77061	11.7518	strong	1.98117	0.149987
rs10995100	G	A	-8,2	NFE2	MA0841.1	cacataagtcAtcgcaaagct	0.741502	0.86645	11.8359	13.8265	strong	1.99059	0.124769
rs6090243	G	A	-3,8	MEF2B	MA0660.1	cacgtcgtactAttttaagggct	0.739844	0.857709	12.5593	14.5558	strong	1.99651	0.117677
rs72659992	T	C	-4,6	KLF15	MA1513.1	agtcagtcccCgccctgtgtc	0.835305	0.982758	11.432	13.4293	strong	1.9973	0.146185
rs6090243	G	A	-3,8	MEF2D	MA0773.1	cacgtcgtactAttttaagggct	0.745758	0.862627	12.764	14.7619	strong	1.99786	0.116764
rs76484295	A	G	-4,4	RUNX2	MA0511.2	ttccttgcGgtttcttt	0.805295	1	8.40943	10.4078	strong	1.99839	0.192009
rs6415128	G	A	-3,6	POU6F1	MA1549.1	aattatataAtgagctcct	0.794327	0.999783	7.79539	9.79391	strong	1.99852	0.204014
rs6415128	G	A	-4,4	NKX6-3	MA1530.1	attatataAtgagctcc	0.761454	0.982283	6.95499	8.95375	strong	1.99875	0.219304
rs114077447	A	G	-5,4	KLF5	MA0599.1	tatctgggtGtggtggtgt	0.77047	0.945091	8.85389	10.8528	strong	1.99891	0.1741
rs72659992	T	C	-4,5	KLF5	MA0599.1	gtcagtcccCgccctgtgt	0.810857	0.985478	9.31621	11.3151	strong	1.99891	0.1741
REF Reference allele; ALT Alternative allele; motifPos Position of the SNP within the transcription factor binding motif; geneSymbol transcription factor; providerId Motif identifier from JASPAR; seqMatch motif sequence; pctRef and pctAlt display the score for the motif in the sequence as a percentage of the best score that motif could achieve on an ideal sequence, (ScoreVariant - MinScorePWM)/(MaxScorePWM - MinScorePWM); scoreRef: Motif binding affinity with the reference allele; scoreAlt Motif binding affinity with the alternative allele; effect Predicted disrupt effect of the SNP on transcription factor binding; alleleDiff Difference between reference and alternative motif scores; alleleEffectSize: effect size of the predicted change in transcription factor binding caused by the SNP.

### Sheet: STable 9. eQTM
Supplementary Table 9. Expression quantitative trait methylation (eQTM) dataset lookups for CH-associated CpG sites
CpG	Type	Gene	Beta	Pvalue	Source Tissue	Dataset	Dataset Reference	EWAS P-value	EWAS FDR
cg19693031	CH-associated	TXNIP	-0.0188891	3.51404e-08	Monocytes	The Multi-Ethnic Study of Atherosclerosis (MESA)	Kennedy et al 2018; DOI: 10.1186/s12864-018-4842-3	5.35225e-22	4.094e-16
			-0.0454292	3.98599e-05	WholeBlood	Human Early-Life Exposome (HELIX) study	Ruis-Arenas et al, 2022; doi:10.7554/eLife.65310	5.35225e-22	4.094e-16
			-0.1108	0.000495	Kidney	Susztaklab Kidney Biobank	Liu et al 2022; DOI: 10.1038/s41588-022-01097-w	5.35225e-22	4.094e-16
			-0.1220719 (0.03902);-0.1416876 (0.0397879);-0.1070264 (0.0391488);-0.053735 (0.0740178)	7.14e-08	WholeBlood	Dutch BioBanks	Bonder et al. 2017; DOI: 10.1038/ng.3721	5.35225e-22	4.094e-16
cg26974062		TXNIP	-0.0967	0.000751	Kidney	Susztaklab Kidney Biobank	Liu et al 2022; DOI: 10.1038/s41588-022-01097-w	6.42974e-16	2.45909e-10
cg02988288		TXNIP	-0.0954	0.00141	Kidney	Susztaklab Kidney Biobank	Liu et al 2022; DOI: 10.1038/s41588-022-01097-w	1.46195e-14	3.72755e-09
cg19266329		TXNIP	0.0818234 (0.0391822);0.1001624 (0.0399913);0.0766133 (0.0392592);0.0718623 (0.0739333)	0.0001002	WholeBlood	Dutch BioBanks	Bonder et al. 2017; DOI: 10.1038/ng.3721	3.01828e-11	4.61744e-06
		RBM8A	-0.1167	8.98e-05	Kidney	Susztaklab Kidney Biobank	Liu et al 2022; DOI: 10.1038/s41588-022-01097-w	3.01828e-11	4.61744e-06
cg05325763		MRGPRF	0.1711	5.93e-05	Kidney	Susztaklab Kidney Biobank	Liu et al 2022; DOI: 10.1038/s41588-022-01097-w	6.50876e-09	0.000829772
		CPT1A	-0.1918	1.57e-09	Kidney	Susztaklab Kidney Biobank	Liu et al 2022; DOI: 10.1038/s41588-022-01097-w	6.50876e-09	0.000829772
cg20853880		KLF11	0.2573941 (0.0379894);0.2341185 (0.0390763);0.2646847 (0.0379707);0.2694896 (0.0713826)	4.06e-32	WholeBlood	Dutch BioBanks	Bonder et al. 2017; DOI: 10.1038/ng.3721	1.57072e-07	0.0133495
			-0.0198641	8.86447e-06	Monocytes	The Multi-Ethnic Study of Atherosclerosis (MESA)	Kennedy et al 2018; DOI: 10.1186/s12864-018-4842-3	1.57072e-07	0.0133495
		RP11-254F7.2	0.278798 (0.0377552);0.3413346 (0.0377795);0.2696046 (0.037917);0.3331245 (0.0698911)	1.19e-44	WholeBlood	Dutch BioBanks	Bonder et al. 2017; DOI: 10.1038/ng.3721	1.57072e-07	0.0133495
cg03334071		NTN1	0.2487	1.75e-08	Kidney	Susztaklab Kidney Biobank	Liu et al 2022; DOI: 10.1038/s41588-022-01097-w	4.17192e-07	0.0290104
cg01001314		ADRA2C	0.1494	0.000587	Kidney	Susztaklab Kidney Biobank	Liu et al 2022; DOI: 10.1038/s41588-022-01097-w	9.27726e-07	0.04284
cg09366519		SYT14	-0.2235	0.0006	Kidney	Susztaklab Kidney Biobank	Liu et al 2022; DOI: 10.1038/s41588-022-01097-w	9.28731e-07	0.04284
		UTP25	0.0864	0.000708	Kidney	Susztaklab Kidney Biobank	Liu et al 2022; DOI: 10.1038/s41588-022-01097-w	9.28731e-07	0.04284
cg17058475		CPT1A	-0.1516	3.12e-06	Kidney	Susztaklab Kidney Biobank	Liu et al 2022; DOI: 10.1038/s41588-022-01097-w	8.61111e-07	0.04284
			0.217901 (0.0383694);0.124832 (0.039879);0.1676891 (0.0388174);0.109998 (0.0736751)	2.2e-14	WholeBlood	Dutch BioBanks	Bonder et al. 2017; DOI: 10.1038/ng.3721	8.61111e-07	0.04284
		MRGPRF	0.1303	0.00269	Kidney	Susztaklab Kidney Biobank	Liu et al 2022; DOI: 10.1038/s41588-022-01097-w	8.61111e-07	0.04284
cg25828427	suggestive CH-associated	NAV3	0.2187	0.0161	Kidney	Susztaklab Kidney Biobank	Liu et al 2022; DOI: 10.1038/s41588-022-01097-w	1.48028e-06	0.0629047
cg10381071		TLE3	0.058	0.0375	Kidney	Susztaklab Kidney Biobank	Liu et al 2022; DOI: 10.1038/s41588-022-01097-w	2.70909e-06	0.103611
cg04695090		H1-0	-0.1336	0.00131	Kidney	Susztaklab Kidney Biobank	Liu et al 2022; DOI: 10.1038/s41588-022-01097-w	6.1605e-06	0.153547
cg08088075		RETREG2	-0.0733	0.00164	Kidney	Susztaklab Kidney Biobank	Liu et al 2022; DOI: 10.1038/s41588-022-01097-w	7.83742e-06	0.153547
cg11540692		ASCC3	-0.0471	0.00649	Kidney	Susztaklab Kidney Biobank	Liu et al 2022; DOI: 10.1038/s41588-022-01097-w	7.99653e-06	0.153547
cg12116137		SCARF1	-0.1078151 (0.0390849);-0.0329403 (0.0401716);-0.0770863 (0.0392578);-0.1549655 (0.0732295)	0.0002285	WholeBlood	Dutch BioBanks	Bonder et al. 2017; DOI: 10.1038/ng.3721	8.02953e-06	0.153547
		S100A13	-0.1443	0.00169	Kidney	Susztaklab Kidney Biobank	Liu et al 2022; DOI: 10.1038/s41588-022-01097-w	7.66397e-06	0.153547
		S100A4	-0.19	0.000164	Kidney	Susztaklab Kidney Biobank	Liu et al 2022; DOI: 10.1038/s41588-022-01097-w	7.66397e-06	0.153547
			-0.0766908 (0.0391983);-0.0971779 (0.0400032);-0.1320303 (0.0390303);-0.1186649 (0.0736012)	2.05e-06	WholeBlood	Dutch BioBanks	Bonder et al. 2017; DOI: 10.1038/ng.3721	7.66397e-06	0.153547
		SLC27A3	-0.1119295 (0.039067);-0.1023854 (0.0399822);-0.0404555 (0.0393427);-0.159429 (0.0731768)	3.01e-05	WholeBlood	Dutch BioBanks	Bonder et al. 2017; DOI: 10.1038/ng.3721	7.66397e-06	0.153547
cg27305772		MUS81	-0.763043	7.31266e-13	WholeBlood	Human Early-Life Exposome (HELIX) study	Ruis-Arenas et al, 2022; doi:10.7554/eLife.65310	6.87743e-06	0.153547
cg00994936		GAMT	-0.1093	0.00109	Kidney	Susztaklab Kidney Biobank	Liu et al 2022; DOI: 10.1038/s41588-022-01097-w	1.14725e-05	0.168759
		EFNA2	-0.2431	0.000358	Kidney	Susztaklab Kidney Biobank	Liu et al 2022; DOI: 10.1038/s41588-022-01097-w	1.14725e-05	0.168759
cg13632814		DRG1	0.0896	0.00168	Kidney	Susztaklab Kidney Biobank	Liu et al 2022; DOI: 10.1038/s41588-022-01097-w	1.13184e-05	0.168759
cg21767391		SYT9	-0.1365	0.00124	Kidney	Susztaklab Kidney Biobank	Liu et al 2022; DOI: 10.1038/s41588-022-01097-w	1.08953e-05	0.168759
		EIF3F	0.1012	1.84e-06	Kidney	Susztaklab Kidney Biobank	Liu et al 2022; DOI: 10.1038/s41588-022-01097-w	1.08953e-05	0.168759
cg03108070		B3GALT4	-0.0258217	3.12011e-09	Monocytes	The Multi-Ethnic Study of Atherosclerosis (MESA)	Kennedy et al 2018; DOI: 10.1186/s12864-018-4842-3	1.73052e-05	0.209971
cg14024458		BST2	-0.1402	0.00016	Kidney	Susztaklab Kidney Biobank	Liu et al 2022; DOI: 10.1038/s41588-022-01097-w	1.90043e-05	0.212483
cg25536676		TMEM61	0.1052	0.000507	Kidney	Susztaklab Kidney Biobank	Liu et al 2022; DOI: 10.1038/s41588-022-01097-w	1.94582e-05	0.212483
		BSND	0.0949	0.0056	Kidney	Susztaklab Kidney Biobank	Liu et al 2022; DOI: 10.1038/s41588-022-01097-w	1.94582e-05	0.212483
		DHCR24	-0.3044	8.63115e-29	WholeBlood	Human Early-Life Exposome (HELIX) study	Ruis-Arenas et al, 2022; doi:10.7554/eLife.65310	1.94582e-05	0.212483
			-0.0527279	1.67597e-13	Monocytes	The Multi-Ethnic Study of Atherosclerosis (MESA)	Kennedy et al 2018; DOI: 10.1186/s12864-018-4842-3	1.94582e-05	0.212483
			-0.172212	1.02613e-08	WholeBlood	Human Early-Life Exposome (HELIX) study	Ruis-Arenas et al, 2022; doi:10.7554/eLife.65310	1.94582e-05	0.212483
cg25782293		PTPRN2	-0.0681008 (0.0392228);-0.1291789 (0.0398566);-0.0686068 (0.0392822);-0.0673699 (0.0739565)	7.67e-05	WholeBlood	Dutch BioBanks	Bonder et al. 2017; DOI: 10.1038/ng.3721	1.95018e-05	0.212483
cg18825594		KLF11	-0.0746405	1.66097e-13	WholeBlood	Human Early-Life Exposome (HELIX) study	Ruis-Arenas et al, 2022; doi:10.7554/eLife.65310	2.33034e-05	0.238429
			0.2093987 (0.0384425);0.1784539 (0.0395482);0.2414391 (0.0382101);0.2649543 (0.0714758)	2.94e-23	WholeBlood	Dutch BioBanks	Bonder et al. 2017; DOI: 10.1038/ng.3721	2.33034e-05	0.238429
		RP11-254F7.2	0.3062908 (0.0374245);0.2909735 (0.0384543);0.2328716 (0.0382924);0.296359 (0.070795)	1.42e-38	WholeBlood	Dutch BioBanks	Bonder et al. 2017; DOI: 10.1038/ng.3721	2.33034e-05	0.238429
cg14390798		DST	-0.0758	0.000331	Kidney	Susztaklab Kidney Biobank	Liu et al 2022; DOI: 10.1038/s41588-022-01097-w	2.5024e-05	0.251857
cg10128003		TFF3	-0.2066	2.29e-06	Kidney	Susztaklab Kidney Biobank	Liu et al 2022; DOI: 10.1038/s41588-022-01097-w	2.83689e-05	0.260679
		ABCG1	-0.1469	4.23e-05	Kidney	Susztaklab Kidney Biobank	Liu et al 2022; DOI: 10.1038/s41588-022-01097-w	2.83689e-05	0.260679
cg14219562		MX2	0.0909	0.0156	Kidney	Susztaklab Kidney Biobank	Liu et al 2022; DOI: 10.1038/s41588-022-01097-w	2.86269e-05	0.260679
		FAM3B	-0.1871	0.000272	Kidney	Susztaklab Kidney Biobank	Liu et al 2022; DOI: 10.1038/s41588-022-01097-w	2.86269e-05	0.260679
cg03603211		AQP11	-0.0875	0.00398	Kidney	Susztaklab Kidney Biobank	Liu et al 2022; DOI: 10.1038/s41588-022-01097-w	3.29434e-05	0.278355
		PAK1	-0.0948	0.000422	Kidney	Susztaklab Kidney Biobank	Liu et al 2022; DOI: 10.1038/s41588-022-01097-w	3.29434e-05	0.278355
cg06672272		FAT1	0.0748	0.0177	Kidney	Susztaklab Kidney Biobank	Liu et al 2022; DOI: 10.1038/s41588-022-01097-w	3.43161e-05	0.279243
cg04774822		NADSYN1	-0.3301	4.09e-14	Kidney	Susztaklab Kidney Biobank	Liu et al 2022; DOI: 10.1038/s41588-022-01097-w	3.85345e-05	0.299509
		DHCR7	0.2299	0.000286	Kidney	Susztaklab Kidney Biobank	Liu et al 2022; DOI: 10.1038/s41588-022-01097-w	3.85345e-05	0.299509
cg25310288		STIM1	-0.0762	0.00135	Kidney	Susztaklab Kidney Biobank	Liu et al 2022; DOI: 10.1038/s41588-022-01097-w	3.97045e-05	0.30299
cg24312460		SMAP2	0.1119	0.000856	Kidney	Susztaklab Kidney Biobank	Liu et al 2022; DOI: 10.1038/s41588-022-01097-w	4.2567e-05	0.318825
cg14895298		BIRC7	-0.2956	2.29e-12	Kidney	Susztaklab Kidney Biobank	Liu et al 2022; DOI: 10.1038/s41588-022-01097-w	4.34674e-05	0.319699
cg19107904		SLC26A10	-0.1889	0.000444	Kidney	Susztaklab Kidney Biobank	Liu et al 2022; DOI: 10.1038/s41588-022-01097-w	4.86797e-05	0.32729
		ARHGEF25	-0.1352	0.00242	Kidney	Susztaklab Kidney Biobank	Liu et al 2022; DOI: 10.1038/s41588-022-01097-w	4.86797e-05	0.32729
		LRP1	-0.1526	0.000284	Kidney	Susztaklab Kidney Biobank	Liu et al 2022; DOI: 10.1038/s41588-022-01097-w	4.86797e-05	0.32729
		HSD17B6	-0.1906	0.00545	Kidney	Susztaklab Kidney Biobank	Liu et al 2022; DOI: 10.1038/s41588-022-01097-w	4.86797e-05	0.32729
		GLI1	-0.1824	0.00187	Kidney	Susztaklab Kidney Biobank	Liu et al 2022; DOI: 10.1038/s41588-022-01097-w	4.86797e-05	0.32729
		NDUFA4L2	-0.1975	0.000932	Kidney	Susztaklab Kidney Biobank	Liu et al 2022; DOI: 10.1038/s41588-022-01097-w	4.86797e-05	0.32729
		GPR182	-0.217	0.00277	Kidney	Susztaklab Kidney Biobank	Liu et al 2022; DOI: 10.1038/s41588-022-01097-w	4.86797e-05	0.32729
cg25268427		NCAPD3	0.1317	0.00322	Kidney	Susztaklab Kidney Biobank	Liu et al 2022; DOI: 10.1038/s41588-022-01097-w	4.94763e-05	0.32729
		GLB1L2	-0.1803	0.00904	Kidney	Susztaklab Kidney Biobank	Liu et al 2022; DOI: 10.1038/s41588-022-01097-w	4.94763e-05	0.32729
cg25835376		ABCA8	-0.1566	0.002	Kidney	Susztaklab Kidney Biobank	Liu et al 2022; DOI: 10.1038/s41588-022-01097-w	4.66718e-05	0.32729
cg27116036		P3H3	-0.1857	0.000747	Kidney	Susztaklab Kidney Biobank	Liu et al 2022; DOI: 10.1038/s41588-022-01097-w	4.8951e-05	0.32729
* eQTMs reported from Bonder et al. 2017 were presented with seperated effect sizes for four datasets (RS-Methylation_GPL13534;LLD-Methylation_GPL13534;LLS-Methylation_GPL13534;CODAM-Methylation_GPL13534) as effect size of meta-analysis are not available.

### Sheet: STable 10. cis-pQTM in serum
Supplementary Table 10. cis-protein quantitative trait methylation (cis-pQTM) assocaition in the FinnDiane cohort.
CpG	CpG Chromosome	CpG position	Nearest gene(s)	UniProt	Gene	Protein	CpG distance to OLINK protein gene	Beta	T.stat	P.value	FDR
cg00994936	19	1423902	DAZAP1	OID45238	P24158	PRTN3	582903	-0.216174	-4.61675	6.02534e-06	0.00126833
				OID44071	O75781	PALM	714967	-0.212137	-4.32738	2.12442e-05	0.00255537
				OID44663	O95633	FSTL3	747510	-0.206132	-3.81241	0.000170412	0.0106573
				OID45353	P08246	ELANE	572888	-0.236682	-3.76859	0.000201478	0.0106573
				OID43427	P35613	BSG	852625	-0.0832736	-3.56324	0.000432701	0.0182167
cg04695090	22	38609508	MAFF	OID44240	Q9Y3L3	SH3BP1	974854	-0.160963	-3.7893	0.000186184	0.0106573
				OID44748	P09382	LGALS1	933872	-0.197058	-3.47898	0.000586277	0.021907
cg05014727	10	6214016	PFKFB3	OID45159	P01589	IL2RA	203327	-0.15621	-4.16606	4.17076e-05	0.00438972
				OID42602	Q13261	IL15RA	270377	-0.158121	-3.69904	0.000262008	0.0129771
cg06291107	20	36157675	BLCAP	OID44479	P17213	BPI	-2102466	-0.350007	-4.40875	1.50022e-05	0.00210531
cg07194694	11	57166896	Intergenic	OID45236	P13727	PRG2	-219884	-0.192086	-3.76724	0.000202514	0.0106573
cg08994060	10	6214026	PFKFB3	OID45159	P01589	IL2RA	203337	-0.144617	-3.81036	0.000171758	0.0106573
				OID42602	Q13261	IL15RA	270387	-0.156845	-3.64013	0.000326297	0.0147667
cg13632814	22	31555141	RNF185	OID44062	P13725	OSM	1292312	-0.265737	-4.12369	4.96247e-05	0.00464267
cg14024458	19	17502610	Intergenic	OID45131	Q99988	GDF15	-872121	-0.255869	-4.78737	2.78269e-06	0.00117151
cg16097041	1	154965544	FLAD1;LENEP	OID45114	P20827	EFNA1	-162332	-0.171109	-3.78255	0.000191042	0.0106573
cg19693031	1	145441552	TXNIP	OID44085	Q5T2W1	PDZK1	-229300	-0.143655	-3.2974	0.00110619	0.0358236
cg20646141	1	145433673	TXNIP;NBPF20;NBPF10	OID43803	Q6ZVN8	HJV	-583795	-0.112545	-4.52046	9.22917e-06	0.00155419
				OID43480	O95971	CD160	0	-0.203665	-3.24232	0.00133397	0.0401145
cg22896572	11	57166949	Intergenic	OID45236	P13727	PRG2	-219831	-0.259059	-5.04654	8.25908e-07	0.000695415
				OID45007	O14933	UBE2L6	-384707	-0.194526	-3.50649	0.000531257	0.0213009
				OID45237	Q9Y2Y8	PRG3	-209820	-0.171068	-3.47324	0.000598409	0.021907
cg23697065	10	89732142	Intergenic	OID42963	P60484	PTEN	1869504	0.198696	3.41648	0.000731682	0.0251108
cg24694018	1	145457621	POLR3GL	OID43803	Q6ZVN8	HJV	-559847	-0.0851265	-3.41114	0.00074557	0.0251108
cg25782293	7	158221401	PTPRN	OID44152	Q92932	PTPRN2	682345	-0.218646	-3.9661	9.35634e-05	0.00787804
cg26974062	1	145440734	TXNIP;NBPF20;NBPF10	OID43803	Q6ZVN8	HJV	-576734	-0.112791	-4.66688	4.81257e-06	0.00126833
cg27305772	11	65630355	MUS81	OID43080	Q96FS4	SIPA1	-7746	-0.145808	-3.63446	0.000333215	0.0147667
DNA methylation values were revisualized accounting for technical variation and cell compositions (granulocytes, B cells, CD4 T cells, CD8 T cells, monocytes, NK cells, the first five principal components (PC1–PC5), and mean methylation (mean M))
Normalized protein expression value was used as the dependent variable, with adjustment for age, sex, number of thawing and serum storage time. Significant cis-pQTM was defined as FDR < 0.05 within ±1 Mb

### Sheet: STable 11. meQTLs coloc
Supplementary Table 11. Colocalizationalization posterior probabilities for SNP-CpG-gene pairs
SNP	CpG	Gene	nsnps	H0	H1	H2	H3	H4
rs7126061	cg21767391	PPFIBP2	2758	0	9.59392e-06	1.67826e-304	0.274504	0.725487
rs4944949	cg04774822	RP11-660L16.2	2092	0	7.25508e-10	2.07802e-300	0.35058	0.64942
rs501630	cg27305772	CTSW	1289	4.8149270075099e-310	1.78619e-06	1.25276e-304	0.45933	0.540668
rs12986222	cg15224011	C19orf52	1693	2.43876e-57	0.251567	2.27236e-57	0.229211	0.519222
rs11577735	cg08491734	SMIM12-AS1	1651	1.01299e-77	0.314241	6.36341e-78	0.192467	0.493292
rs28412724	cg08491734	SMIM12	1679	2.49436e-303	0.329839	1.58631e-303	0.205114	0.465047
rs11577735	cg08491734	SMIM12	1680	2.49409e-303	0.329803	1.58697e-303	0.205202	0.464996
rs12986222	cg15224011	DNM2	1693	4.73214e-14	0.346847	4.40927e-14	0.319848	0.333305
rs2089452	cg10493598	ALOX12P2	2092	4.932e-10	0.436829	2.73055e-10	0.2386	0.324571
rs2281759	cg18315935	TMEM53	1421	3.27267e-17	0.431957	2.18113e-17	0.285056	0.282987
rs4944949	cg04774822	NADSYN1	2142	8.51158e-65	1.57465e-09	4.19983e-56	0.774718	0.225282
rs2089452	cg10493598	ALOX12	2094	1.50598e-39	0.551091	8.33948e-40	0.303719	0.14519
rs141306405	cg14895298	DNAJC5	2018	1.9527e-25	0.358135	2.80172e-25	0.512557	0.129308
rs1180280	cg24312460	HPCAL4	1350	3.56549e-304	0.724301	7.4571e-305	0.150231	0.125468
rs2228291	cg20795999	FAM131A	2024	1.34138e-11	0.206634	4.3552e-11	0.669666	0.1237
rs12986222	cg15224011	SMARCA4	1693	3.44665e-76	0.487284	3.21149e-76	0.453444	0.0592719
rs501630	cg27305772	BANF1	1289	0	3.68003e-06	4.4749e-304	0.95705	0.042946
rs7067773	cg02731293	FAM21A	1018	4.02075e-135	0.0575371	6.28996e-134	0.899667	0.0427956
rs150884081	cg15224011	ACP5	1380	2.03291e-304	0.558954	1.48027e-304	0.406661	0.0343849
rs1180280	cg24312460	RP11-69E11.4	1350	2.97968e-113	0.799249	6.23191e-114	0.166821	0.0339296
rs1180280	cg24312460	PPIEL	1347	1.65539e-57	0.801686	3.45865e-58	0.167188	0.0311266
rs501630	cg27305772	CATSPER1	1289	2.73873e-33	3.73674e-06	7.12572e-28	0.971956	0.0280398
rs501630	cg27305772	TSGA10IP	1287	2.89449e-21	3.75622e-06	7.53096e-16	0.977075	0.0229213
rs666668	cg25536676	DHCR24	2460	4.90373e-193	0.0483318	9.44506e-192	0.930708	0.0209601
rs501630	cg27305772	SART1	1289	8.48558e-38	3.7649e-06	2.2078e-32	0.979356	0.0206401
rs2228291	cg20795999	CLCN2	2009	1.62001e-34	0.231886	5.25835e-34	0.752517	0.0155967
rs666668	cg25536676	C1orf177	2460	1.74685e-79	0.0486306	3.3646e-78	0.936524	0.0148458
rs12612882	cg19359099	HK2	1487	3.81399e-304	0.134373	2.4171e-303	0.851441	0.0141866
rs141306405	cg14895298	MIR647	2012	1.62102e-06	0.405919	2.32152e-06	0.581202	0.012875
rs2281759	cg18315935	RNF220	1421	1.37703e-25	0.594419	9.17744e-26	0.396066	0.0095145
rs141306405	cg14895298	OPRL1	2018	7.25759e-304	0.407652	1.04131e-303	0.584821	0.00752655
rs141306405	cg14895298	PPDPF	2018	3.17674e-302	0.407745	4.55796e-302	0.584957	0.00729724
rs12986222	cg15224011	CARM1	1693	7.14231e-107	0.51397	6.655e-107	0.47883	0.00719965
rs2281759	cg18315935	C1orf228	1421	6.82988e-136	0.597931	4.5519e-136	0.398466	0.00360217
rs2281759	cg18315935	TESK2	1153	7.09713e-89	0.605436	4.58346e-89	0.390966	0.00359863
rs12986222	cg15224011	SLC44A2	1693	8.18836e-304	0.515945	7.62968e-304	0.48071	0.00334499
rs1180280	cg24312460	MACF1	1350	2.18249e-303	0.824331	4.56461e-304	0.172373	0.00329594
rs11577735	cg08491734	GJA4	1682	4.82227e-22	0.609096	3.06905e-22	0.387616	0.00328817
rs1180280	cg24312460	PPIE	1350	3.52942e-304	0.82441	7.38166e-305	0.172391	0.00319885
rs501630	cg27305772	CCDC85B	1289	3.80615e-11	3.83186e-06	9.90294e-06	0.996954	0.00303192
rs2281759	cg18315935	ZSWIM5	1413	3.23338e-128	0.598694	2.15277e-128	0.39858	0.00272546
rs10795261	cg08994060	RP11-445P17.8	1897	1.47104e-299	0.772525	4.28032e-300	0.224756	0.00271888
rs150884081	cg15224011	ZNF627	1380	3.29465e-50	0.577209	2.39902e-50	0.420273	0.00251844
rs141306405	cg14895298	UCKL1	2018	3.56427e-245	0.409799	5.114e-245	0.587955	0.00224611
rs12986222	cg15224011	TYK2	1693	9.47427e-163	0.516591	8.82785e-163	0.481324	0.00208459
rs12777632	cg06002198	AKR1C4	1417	4.75197e-35	2.20275e-35	0.681963	0.316101	0.00193677
rs2228291	cg20795999	PSMD2	2009	3.588e-116	0.235107	1.16462e-115	0.763108	0.00178532
rs2228291	cg20795999	YEATS2	1905	1.05038e-51	0.23566	3.39986e-51	0.762768	0.00157214
rs501630	cg27305772	FIBP	1289	3.37964e-220	3.83941e-06	8.79323e-215	0.998939	0.0010572
rs2228291	cg20795999	ABCC5	2024	2.67167e-305	0.235252	8.67442e-305	0.763811	0.00093692
rs56255657	cg03334071	NDEL1	1921	3.70677e-58	0.110605	2.97762e-57	0.88847	0.000925635
rs56255657	cg03334071	LINC00324	1920	7.00905e-305	0.110653	5.63026e-304	0.888856	0.000491
rs7218886	cg03334071	CTB-41I6.1	2051	6.73611e-278	0.117705	5.04664e-277	0.881834	0.000461158
rs7218886	cg03334071	CTB-41I6.2	2051	2.62975e-300	0.117706	1.97019e-299	0.88184	0.000454208
rs2208037	cg02731293	AGAP6	1317	2.74029e-22	0.0198703	1.35111e-20	0.979709	0.000421072
rs501630	cg27305772	MUS81	1289	4.22373e-101	3.84243e-06	1.09894e-95	0.999732	0.0002639
rs501630	cg27305772	CFL1	1287	1.80525e-133	3.84243e-06	4.69695e-128	0.999732	0.000263789
rs501630	cg27305772	SNX32	1289	3.31876e-284	3.8426e-06	8.63485e-279	0.999775	0.0002208
rs501630	cg27305772	EFEMP2	1289	0	3.84267e-06	8.66948e-304	0.999796	0.000200507
rs666668	cg25536676	PARS2	2460	1.60034e-278	0.0493462	3.08241e-277	0.950454	0.000200268
rs666668	cg25536676	TTC4	2460	4.28495e-142	0.0493482	8.25323e-141	0.950492	0.000159358
rs1756361	cg19881557	PNP	2983	1.02693e-219	0.0280419	3.55901e-218	0.971837	0.000120686
rs149373212	cg17075888	PDK4	1889	2.80749e-94	0.0296864	9.17532e-93	0.970198	0.000115497
rs76276659	cg17075888	PDK4	1887	2.80729e-94	0.0296843	9.17535e-93	0.9702	0.000115488
rs730775	cg15787744	TCTE1	2056	1.50637e-26	2.20578e-18	6.82884e-09	0.999946	5.41202e-05
rs9350512	cg19309138	MB21D1	2351	3.81803e-27	0.0125206	3.01107e-25	0.987429	5.02802e-05
rs9350512	cg19309138	MTO1	2391	3.19054e-156	0.0125173	2.51687e-154	0.987432	5.02671e-05
rs2208037	cg02731293	SGMS1	1417	4.77734e-42	0.00587645	8.08163e-40	0.994095	2.88777e-05
rs2208037	cg02731293	RP11-564C4.6	1375	4.30773e-301	0.00589909	7.2591e-299	0.994075	2.63659e-05
rs12027418	cg22670572	SSX2IP	1285	1.13274e-101	0.000507583	2.23044e-98	0.999469	2.36037e-05
rs13296	cg15787744	HSP90AB1	2051	3.61641e-20	2.16971e-18	0.0163942	0.983592	1.40771e-05
rs7900724	cg25883477	MPP7	2393	2.08966e-305	0.00170146	1.22606e-302	0.998288	1.06608e-05
rs7900724	cg25883477	MASTL	1793	3.8977e-62	0.00170162	2.28666e-59	0.99829	8.25418e-06
rs12027418	cg22670572	CTBS	1285	1.42444e-241	0.000507594	2.80483e-238	0.99949	2.62729e-06
rs12027418	cg22670572	GNG5	1285	1.03172e-113	0.000507594	2.03154e-110	0.99949	2.31542e-06
rs6451234	cg04213565	SKP2	1958	1.47685e-285	1.84951e-06	7.98509e-280	0.999998	3.86359e-07
rs501630	cg27305772	C11orf80	758	3.92071e-50	3.84344e-06	1.0201e-44	0.999996	3.7321e-07
rs7126061	cg21767391	CTD-2516F10.2	2756	2.27967e-210	3.4049e-05	6.69504e-206	0.999966	1.41304e-07
rs943770	cg10036693	IRS2	2387	8.28582e-32	3.14758e-08	2.63244e-24	1	1.32532e-07
rs181792593	cg21767391	TUB	2823	4.89055e-23	3.40491e-05	1.43627e-18	0.999966	1.11627e-07
rs11686388	cg18825594	KLF11	2785	1.39222e-242	3.3196e-06	4.19392e-237	0.999997	8.40407e-08
rs75146886	cg18825594	KLF11	2847	1.39222e-242	3.3196e-06	4.19392e-237	0.999997	8.40407e-08
rs501630	cg27305772	AP003068.18	1032	1.29242e-75	3.84344e-06	3.36266e-70	0.999996	7.74626e-08
rs501630	cg27305772	AP003068.23	1043	1.32231e-210	3.84344e-06	3.44043e-205	0.999996	7.74626e-08
rs10995100	cg02731293	RP11-564C4.6	1503	1.08338e-303	1.48361e-05	7.30226e-299	0.999985	6.63097e-08
rs501630	cg27305772	SF3B2	1289	7.19838e-247	3.84344e-06	1.8729e-241	0.999996	5.91656e-08
rs11161638	cg22670572	DDAH1	2066	1.32889e-75	3.5932e-69	3.69833e-07	1	4.36819e-08
rs501630	cg27305772	AP5B1	1289	6.94089e-34	3.84344e-06	1.8059e-28	0.999996	4.13726e-08
rs501630	cg27305772	DPP3	1155	7.65317e-72	3.84344e-06	1.99122e-66	0.999996	4.09759e-08
rs501630	cg27305772	CCS	1071	4.67335e-210	3.84344e-06	1.21593e-204	0.999996	4.0964e-08
rs501630	cg27305772	FAM89B	1289	5.88351e-160	3.84344e-06	1.53079e-154	0.999996	2.85218e-08
rs501630	cg27305772	RIN1	1289	4.34893e-307	3.84344e-06	1.13152e-301	0.999996	2.52741e-08
rs501630	cg27305772	MAP3K11	1289	7.18497903954394e-310	3.84344e-06	1.86941e-304	0.999996	2.45845e-08
rs501630	cg27305772	LTBP3	1289	0	3.84344e-06	1.62038e-303	0.999996	2.30297e-08
rs501630	cg27305772	SPDYC	1031	5.2961e-62	3.84344e-06	1.37795e-56	0.999996	1.94231e-08
rs501630	cg27305772	CTSF	1120	0	3.84344e-06	4.02318e-303	0.999996	1.72104e-08
rs11686388	cg18825594	GRHL1	2784	4.49059e-162	3.3196e-06	1.35275e-156	0.999997	1.5185e-08
rs13190625	cg04213565	IL7R	2060	6.24094e-265	1.84951e-06	3.37437e-259	0.999998	1.01956e-08
rs6451234	cg04213565	IL7R	1958	6.24093e-265	1.84951e-06	3.37437e-259	0.999998	1.01956e-08
rs943770	cg10036693	MYO16-AS1	2350	6.62101e-306	3.14758e-08	2.10353e-298	1	1.00957e-09
rs4944949	cg04774822	FOLR3	1951	1.77454e-241	2.02665e-09	8.75605e-233	1	3.01488e-11
rs72786623	cg20853880	RP11-254F7.2	2838	7.24859e-305	7.82057e-14	9.26862e-292	1	8.6965e-12
rs3791765	cg20853880	RP11-254F7.2	2744	7.24859e-305	7.82057e-14	9.26862e-292	1	8.6965e-12
rs12622986	cg20853880	RP11-254F7.2	2922	7.24859e-305	7.82057e-14	9.26862e-292	1	8.6965e-12
rs77833554	cg20853880	RP11-254F7.2	2762	7.24859e-305	7.82057e-14	9.26862e-292	1	8.6965e-12
rs10947439	cg03108070	BAK1	2124	1.11364082349798e-312	6.78366e-11	1.64165e-302	1	7.55293e-12
rs10947439	cg03108070	HLA-DPB2	1914	1.773e-92	6.78366e-11	2.61363e-82	1	2.3713e-12
rs7915514	cg08994060	PFKFB3	2482	1.76019e-48	2.99759e-10	5.87202e-39	1	1.4101e-12
rs10947439	cg03108070	ITPR3	2148	1.25813359653344e-314	6.78366e-11	1.85465e-304	1	6.04239e-13
rs10947439	cg03108070	HLA-DPA1	1817	3.50497e-44	6.78366e-11	5.16679e-34	1	4.02749e-13
rs10947439	cg03108070	LEMD2	2147	1.56399e-105	6.78366e-11	2.30553e-95	1	3.56718e-13
rs10498272	cg14376917	RNASE6	2808	6.53306500986587e-315	9.47957e-12	6.89173e-304	1	6.80448e-14
rs72659992	cg14376917	RNASE6	2747	6.53306500986587e-315	9.47957e-12	6.89173e-304	1	6.80448e-14
rs10498272	cg14376917	RP11-219E7.1	2758	3.12090638486777e-310	9.47957e-12	3.29225e-299	1	3.3362e-14
rs72659992	cg14376917	RP11-219E7.1	2697	3.12090638486777e-310	9.47957e-12	3.29225e-299	1	3.3362e-14
rs6432052	cg20853880	KLF11	2853	3.27989e-250	7.82057e-14	4.19393e-237	1	4.26427e-15
rs3791765	cg20853880	KLF11	2764	3.27989e-250	7.82057e-14	4.19393e-237	1	4.26427e-15
rs12622986	cg20853880	KLF11	2944	3.27989e-250	7.82057e-14	4.19393e-237	1	4.26427e-15
rs77833554	cg20853880	KLF11	2783	3.27989e-250	7.82057e-14	4.19393e-237	1	4.26427e-15
rs12622986	cg20853880	RP11-95D17.1	2922	7.07651e-267	7.82057e-14	9.04858e-254	1	2.41097e-15
rs4669468	cg20853880	RP11-95D17.1	2489	7.07651e-267	7.82057e-14	9.04858e-254	1	2.41097e-15
rs72786623	cg20853880	GRHL1	2858	1.05793e-169	7.82057e-14	1.35275e-156	1	1.94991e-15
rs3791765	cg20853880	GRHL1	2763	1.05793e-169	7.82057e-14	1.35275e-156	1	1.94991e-15
rs72786623	cg20853880	TAF1B	2859	2.20024131511937e-317	7.82057e-14	2.8134e-304	1	8.1743e-16
rs4669468	cg20853880	TAF1B	2509	2.20024131511937e-317	7.82057e-14	2.8134e-304	1	8.1743e-16
rs11161552	cg22670572	C1orf52	2032	1.19616e-82	3.59321e-69	3.32894e-14	1	6.283e-17
rs730775	cg15787744	NFKBIE	2056	2.11729e-160	2.2059e-18	9.59832e-143	1	1.80777e-19
rs13296	cg15787744	NFKBIE	2051	2.11729e-160	2.2059e-18	9.59832e-143	1	1.80777e-19
rs13296	cg15787744	SLC35B2	2051	2.30217e-99	2.2059e-18	1.04364e-81	1	1.17454e-19
rs730775	cg15787744	SLC29A1	2056	1.52705e-49	2.2059e-18	6.92258e-32	1	1.03432e-19
rs13296	cg15787744	SLC29A1	2051	1.52705e-49	2.2059e-18	6.92258e-32	1	1.03432e-19
rs11161552	cg22670572	SYDE2	2029	8.41074e-93	3.59321e-69	2.34073e-24	1	3.1942e-26
rs12777632	cg06002198	PFKFB3	2453	4.09167e-73	6.96809e-35	5.87202e-39	1	9.20473e-28
rs2387015	cg18262201	PFKFB3	2454	1.25316e-85	2.13412e-47	5.87202e-39	1	1.27948e-30
rs35040156	cg18262201	PFKFB3	2496	1.25316e-85	2.13412e-47	5.87202e-39	1	1.27948e-30
rs911058	cg14895298	HAR1A	2782	0	6.93819e-32	2.53909e-302	1	1.08253e-32
rs6090236	cg14895298	HAR1A	2637	0	6.93819e-32	2.53909e-302	1	1.08253e-32
rs6090243	cg14895298	HAR1A	2685	0	6.93819e-32	2.53909e-302	1	1.08253e-32
rs6090243	cg14895298	HAR1B	2684	1.76481e-131	6.93819e-32	2.54362e-100	1	4.98852e-33
rs190556320	cg14895298	OPRL1	2569	0	6.93819e-32	1.78034e-303	1	1.28101e-33
rs6090449	cg14895298	PPDPF	2793	0	6.93819e-32	7.79099e-302	1	1.2417e-33
rs2872535	cg14895298	DIDO1	2602	3.08948e-177	6.93819e-32	4.45287e-146	1	6.04145e-34
rs2273493	cg14895298	BIRC7	2751	0	6.93819e-32	9.66479e-301	1	4.02143e-34
rs911058	cg14895298	BIRC7	2785	0	6.93819e-32	9.66479e-301	1	4.02143e-34
rs6090236	cg14895298	BIRC7	2641	0	6.93819e-32	9.66479e-301	1	4.02143e-34
rs6090243	cg14895298	BIRC7	2689	0	6.93819e-32	9.66479e-301	1	4.02143e-34
rs2872535	cg14895298	COL9A3	2585	0	6.93819e-32	4.07895e-301	1	2.96522e-34
rs2872535	cg14895298	TCFL5	2604	2.02214e-279	6.93819e-32	2.91451e-248	1	2.89936e-34
rs2872535	cg14895298	NTSR1	2604	0	6.93819e-32	2.73095e-303	1	2.40195e-34
rs11256416	cg06002198	GDI2	2545	0	6.96809e-35	1.6661e-302	1	5.26793e-37
rs7088910	cg06002198	IL15RA	2610	0	6.96809e-35	7.32073e-303	1	4.80082e-37
rs11256416	cg06002198	IL2RA	2599	5.41126e-71	6.96809e-35	7.76578e-37	1	2.52673e-37
rs7079460	cg18262201	IL2RA	2552	1.65731e-83	2.13412e-47	7.76578e-37	1	1.15511e-39
rs10795799	cg18262201	RBM17	2510	3.29783e-94	2.13412e-47	1.54529e-47	1	1.35934e-40
rs35040156	cg18262201	RBM17	2496	3.29783e-94	2.13412e-47	1.54529e-47	1	1.35934e-40
rs7079460	cg18262201	RBM17	2552	3.29783e-94	2.13412e-47	1.54529e-47	1	1.35934e-40
rs8177700	cg18262201	RP11-536K7.3	2545	6.23375e-110	2.13412e-47	2.92099e-63	1	1.80166e-46
rs2296139	cg18262201	ASB13	2629	5.01922e-190	2.13412e-47	2.35189e-143	1	2.59979e-49
rs8177700	cg18262201	IL15RA	2624	0	2.13412e-47	7.32073e-303	1	9.11348e-50
rs2296139	cg18262201	IL15RA	2629	0	2.13412e-47	7.32073e-303	1	9.11348e-50
rs114077447	cg22670572	CTBS	1837	7.34223e-292	2.61638e-54	2.80626e-238	1	1.35423e-56
rs76201923	cg22670572	MCOLN2	2029	0	3.59321e-69	2.13085e-303	1	1.23895e-69
rs11161552	cg22670572	MCOLN2	2032	0	3.59321e-69	2.13085e-303	1	1.23895e-69
rs34925804	cg22670572	MCOLN2	2080	0	3.59321e-69	2.13085e-303	1	1.23895e-69
rs17117499	cg22670572	MCOLN2	2068	0	3.59321e-69	2.13085e-303	1	1.23895e-69
rs34925804	cg22670572	MCOLN3	2080	1.28947e-142	3.59321e-69	3.58862e-74	1	7.43106e-70
rs76201923	cg22670572	WDR63	2027	0	3.59321e-69	5.82258e-286	1	1.52418e-70
rs11161552	cg22670572	WDR63	2030	0	3.59321e-69	5.82258e-286	1	1.52418e-70
rs34925804	cg22670572	WDR63	2078	0	3.59321e-69	5.82258e-286	1	1.52418e-70
rs17117499	cg22670572	WDR63	2067	0	3.59321e-69	5.82258e-286	1	1.52418e-70
rs76201923	cg22670572	BCL10	2029	7.60861e-267	3.59321e-69	2.1175e-198	1	8.59931e-71
rs11161552	cg22670572	BCL10	2032	7.60861e-267	3.59321e-69	2.1175e-198	1	8.59931e-71
rs34925804	cg22670572	BCL10	2080	7.60861e-267	3.59321e-69	2.1175e-198	1	8.59931e-71
rs10782551	cg22670572	BCL10	1889	7.60861e-267	3.59321e-69	2.1175e-198	1	8.59931e-71
rs12742253	cg22670572	ZNHIT6	1909	0	3.59321e-69	1.98333e-273	1	3.50286e-71
rs11161638	cg22670572	ZNHIT6	2066	0	3.59321e-69	1.98333e-273	1	3.50286e-71
nSNP: Number of SNPs within ±250kb of the lead SNPand used in the Colocalizationalization analysis; PH0: Probablity of No association with either trait; PH1: Probability of Association with Methylation, not with Expression; PH2: Probability of Association with Expression, not with Methylation; PH3: Probability of Association with Expression and Methylation, two independent SNPs; PH4: Probability of association with Expression and Methylation, one shared SNP.
Summary eQTL statistics were obtained from eQTLGene phase I and meQTLs from FinnDiane analysis.

### Sheet: STable 12. SNPMethProtMediation
Supplementary Table 12. Mediator effects of DNA methylation from genetic variant to protein expression
SNP	CpG (mediator)	Protein	Indirect Effect			Total Effect			PM
			Effect size	SE	Pvalue	Effect size	SE	Pvalue
rs501630	cg27305772	CTSW	0.02577	0.0141235	0.04	-0.297177	0.076361	P<2.2e-16	-0.086716
rs35040156	cg18262201	RBM17	0.0318983	0.0289735	0.28	0.338959	0.112569	P<2.2e-16	0.0941066
rs6451234	cg04213565	IL7R	-0.0198363	0.0259714	0.32	0.24652	0.0721773	P<2.2e-16	-0.0804652
rs114077447	cg22670572	CTBS	-0.00601231	0.00884863	0.34	-0.11744	0.0504284	P<2.2e-16	0.0511949
rs1180280	cg24312460	HPCAL4	-0.0106025	0.0182742	0.52	-0.221925	0.0704468	P<2.2e-16	0.0477753
rs12027418	cg22670572	CTBS	-0.00313343	0.0049493	0.48	-0.0814343	0.0359817	0.02	0.038478
rs8177700	cg18262201	IL15RA	-0.0203205	0.0104165	0.06	-0.102047	0.0424875	0.04	0.199128
rs13296	cg15787744	NFKBIE	0.0358094	0.0229265	0.14	0.219683	0.118396	0.06	0.163005
rs13190625	cg04213565	IL7R	0.00603505	0.0246981	0.9	-0.242214	0.109593	0.06	-0.0249162
rs12612882	cg19359099	HK2	-0.0181253	0.02541	0.58	-0.146374	0.123701	0.12	0.123829
rs730775	cg15787744	NFKBIE	0.0586161	0.0454989	0.34	0.171631	0.114697	0.14	0.341523
rs2296139	cg18262201	IL15RA	-0.0415833	0.0214472	0.02	0.121265	0.0823997	0.16	-0.342912
rs1756361	cg19881557	PNP	0.0148674	0.0202196	0.44	0.138804	0.104262	0.24	0.107111
rs72659992	cg14376917	RNASE6	0.00374446	0.0149865	0.54	-0.114358	0.104295	0.24	-0.0327434
rs7079460	cg18262201	IL2RA	0.0265271	0.0149989	0	-0.0989495	0.0703763	0.28	-0.268087
rs11256416	cg06002198	IL2RA	0.0508739	0.0171882	0	0.0949562	0.0685028	0.28	0.535762
rs150884081	cg15224011	ACP5	-0.0236995	0.0210393	0.18	0.0813401	0.106219	0.44	-0.291363
rs10498272	cg14376917	RNASE6	-0.00420129	0.0194078	0.74	0.0473156	0.0680196	0.44	-0.0887929
rs7088910	cg06002198	IL15RA	0.0103396	0.00684045	0.12	-0.0227672	0.0445719	0.64	-0.454144
rs911058	cg14895298	BIRC7	-0.0950217	0.0385354	0.04	0.0405523	0.175801	0.78	-2.34319
rs7126061	cg21767391	PPFIBP2	-0.00552055	0.0106299	0.44	0.0165031	0.0479347	0.8	-0.334516
rs2273493	cg14895298	BIRC7	-0.224827	0.0903927	0	0.0338192	0.20468	0.84	-6.6479
rs10795799	cg18262201	RBM17	-0.0587696	0.0317125	0.02	0.00481947	0.0851684	0.96	-12.1942
ACME (Average Causal Mediator Effect) represents the indirect effect of the genetic variant on the protein expression that goes through the DNA methylation. PM, propotion of Mediator effect.
SNP-CpG-Proteion Mediator analysis was conducted on 292 participants with imputed genotype data, methylation data, and Olink proteomics data in FinnDiane cohort. Significant Mediator effect was considered present when the p-value of ACME < 0.05 and p-value of total effect < 0.05.

### Sheet: STable 13.Validation List
Supplementary Table 13. 38 suggestive CH-associated CpGs for external validation
CpG	CHR	MAPINFO(Grch37)	Gene	Estimate (DCCT)	SE (DCCT)	Tvalue (DCCT)	Pvalue (DCCT)	Type	Mediation	Causal effect	meQTL	eQTM	pQTM	Cross-lagged effect	Colocalization	TF motif
cg19693031	1	145441552	TXNIP	-0.239103	0.0172422	-13.8673	5.16309e-37	CH-associated	TRUE	FALSE	TRUE	TRUE	TRUE	FALSE	FALSE	FALSE
cg00994936	19	1423902	DAZAP1	0.024149	0.00489714	4.93125	1.13e-06	Suggestive CH-associated	FALSE	FALSE	FALSE	TRUE	TRUE	FALSE	FALSE	FALSE
cg01001314	4	3669900	chr4p16.3	-0.0034028	0.0122656	-0.277427	0.782	CH-associated	FALSE	FALSE	FALSE	TRUE	FALSE	FALSE	FALSE	FALSE
cg02841972	2	10176151	chr2p25.1	-0.0290429	0.00752594	-3.85904	0.000129	CH-associated	TRUE	FALSE	FALSE	FALSE	FALSE	FALSE	FALSE	FALSE
cg02988288	1	145440445	TXNIP;NBPF20;NBPF10	-0.110188	0.0180203	-6.11464	2.01e-09	CH-associated	TRUE	FALSE	FALSE	TRUE	FALSE	FALSE	FALSE	TRUE
cg03334071	17	8860431	PIK3R5	-0.0074404	0.0118323	-0.628822	0.53	CH-associated	FALSE	FALSE	TRUE	TRUE	FALSE	FALSE	FALSE	FALSE
cg04213565	5	35900039	chr5p13.2	0.0267732	0.011834	2.2624	0.0241	CH-associated	FALSE	FALSE	FALSE	FALSE	FALSE	FALSE	FALSE	TRUE
cg04695090	22	38609508	MAFF	0.0190478	0.00580779	3.27969	0.00111	Suggestive CH-associated	FALSE	FALSE	FALSE	TRUE	TRUE	FALSE	FALSE	FALSE
cg04774822	11	71165839	NADSYN1	0.0155239	0.00636644	2.4384	0.0151	Suggestive CH-associated	FALSE	FALSE	TRUE	TRUE	FALSE	FALSE	TRUE	FALSE
cg05014727	10	6214016	PFKFB3	-0.0502778	0.0100511	-5.00221	7.96e-07	Suggestive CH-associated	FALSE	FALSE	TRUE	FALSE	TRUE	FALSE	FALSE	FALSE
cg05028010	1	145437567	TXNIP;NBPF20;NBPF10	-0.0746981	0.0141893	-5.2644	2.13e-07	Suggestive CH-associated	FALSE	FALSE	FALSE	FALSE	FALSE	FALSE	FALSE	FALSE
cg05325763	11	68607719	CPT1A	-0.0345994	0.0139949	-2.47229	0.0138	CH-associated	TRUE	FALSE	FALSE	FALSE	FALSE	TRUE	FALSE	FALSE
cg07194694	11	57166896	chr11q12.1	0.0199491	0.0121759	1.63841	0.102	Suggestive CH-associated	FALSE	FALSE	FALSE	FALSE	TRUE	FALSE	FALSE	FALSE
cg08088075	2	220264753	chr2q35	0.0341631	0.00964748	3.54115	0.000437	Suggestive CH-associated	FALSE	FALSE	FALSE	TRUE	FALSE	FALSE	FALSE	FALSE
cg08994060	10	6214026	PFKFB3	-0.0530607	0.013341	-3.97726	8.05e-05	CH-associated	FALSE	FALSE	TRUE	FALSE	TRUE	FALSE	FALSE	TRUE
cg09366519	1	209877970	HSD11B1	-0.0174465	0.00734362	-2.37574	0.0179	CH-associated	FALSE	FALSE	FALSE	TRUE	FALSE	FALSE	FALSE	FALSE
cg14024458	19	17502610	chr19p13.11	-0.0174038	0.00654203	-2.6603	0.00807	Suggestive CH-associated	TRUE	FALSE	FALSE	FALSE	TRUE	FALSE	FALSE	FALSE
cg14376917	14	21131367	chr14q11.2	0.0135365	0.0160703	0.842329	0.4	Suggestive CH-associated	FALSE	FALSE	TRUE	FALSE	FALSE	FALSE	FALSE	FALSE
cg15224011	19	11006282	CARM1	0.0224586	0.00700528	3.20595	0.00144	Suggestive CH-associated	FALSE	FALSE	TRUE	FALSE	FALSE	FALSE	TRUE	FALSE
cg16097041	1	154965544	FLAD1;LENEP;FLAD1	0.0326348	0.0068392	4.77173	2.43e-06	Suggestive CH-associated	FALSE	FALSE	FALSE	FALSE	TRUE	FALSE	FALSE	FALSE
cg17058475	11	68607737	CPT1A	-0.018356	0.016582	-1.10698	0.269	CH-associated	TRUE	FALSE	FALSE	TRUE	FALSE	TRUE	FALSE	TRUE
cg17343451	3	183899704	AP2M1	0.0242845	0.006735	3.60571	0.000344	CH-associated	TRUE	FALSE	FALSE	FALSE	FALSE	FALSE	FALSE	FALSE
cg18315935	1	45120295	TMEM53	0.011422	0.00613277	1.86246	0.0631	CH-associated	FALSE	FALSE	TRUE	FALSE	FALSE	FALSE	FALSE	FALSE
cg19266329	1	145456128	chr1q21.1	-0.0727049	0.0093893	-7.74338	5.79e-14	CH-associated	TRUE	FALSE	FALSE	TRUE	FALSE	FALSE	FALSE	TRUE
cg20646141	1	145433673	TXNIP;NBPF20;NBPF10	-0.0318709	0.00600417	-5.30812	1.7e-07	Suggestive CH-associated	FALSE	FALSE	FALSE	FALSE	TRUE	FALSE	FALSE	FALSE
cg20853880	2	10184444	KLF11	-0.117116	0.034195	-3.42494	0.000668	CH-associated	TRUE	TRUE	FALSE	TRUE	FALSE	FALSE	FALSE	TRUE
cg21767391	11	7593792	PPFIBP2	-0.00323905	0.00839539	-0.385813	0.7	Suggestive CH-associated	FALSE	FALSE	TRUE	TRUE	FALSE	FALSE	FALSE	FALSE
cg22896572	11	57166949	chr11q12.1	0.0489345	0.0111396	4.39283	1.38e-05	Suggestive CH-associated	FALSE	FALSE	FALSE	FALSE	TRUE	FALSE	FALSE	FALSE
cg23697065	10	89732142	chr10q23.31	0.00192224	0.00718732	0.267448	0.789	Suggestive CH-associated	FALSE	FALSE	FALSE	FALSE	TRUE	FALSE	FALSE	FALSE
cg24694018	1	145457621	POLR3GL	-0.0346824	0.00810037	-4.28158	2.24e-05	CH-associated	TRUE	FALSE	FALSE	FALSE	TRUE	FALSE	FALSE	FALSE
cg26823705	1	145435523	NBPF20;NBPF10	-0.056034	0.0102732	-5.4544	7.88e-08	CH-associated	TRUE	FALSE	FALSE	FALSE	FALSE	FALSE	FALSE	TRUE
cg26974062	1	145440734	TXNIP;NBPF20;NBPF10	-0.112392	0.014672	-7.66032	1.03e-13	CH-associated	TRUE	FALSE	FALSE	TRUE	FALSE	FALSE	FALSE	TRUE
Findings indicates the analyses in which each CpG site showed significant effects, including CH-associated CpGs (CH-associated), mediation effect of DNA methylation on DKD (Mediator), CpGs associated with protein expression level (pQTM), CpGs showing significant cross-laggect effect (Cross-lagged effect), CpGs associated with gene expression level reported in previous studies (eQTM); and colocalization analysis (Colocalization). Estimate (DCCT) effect estimate for each CpG from the DCCT EWAS analysis; SE (DCCT) standard error; Tvalue (DCCT) T value; Pvalue (DCCT) P value; Type indicate the association sigificance with CH, CH-associated indicates CpGs reaching FDR < 0.05, whereas suggestive CH-associated indicates CpGs with P < 5 × 10⁻⁵, details are provided in Supplementary Table 1. Check marks indicate additional supporting evidence from downstream analyses. Mediation CpGs have significant mediation effect of the association between CH and DKD (Supplementary Table 14); Causal effect CpGs with potential causal effect on DKD based on two-sample Mendelian randomization (Supplementary Table 15); meQTL CpGs associated with cis- or trans- genetic variatns (Supplementary Table 6); eQTM previously reporeted association between CpG methylation and gene expression in kidney, whole blood, or monocytes (Supplementary Table 9); pQTM CpGs associated with protein expression level in the FinnDiane proteomics data (Supplementary Table 10); Cross-lagged effect CpGs have significant cross-lagged association in the longitudinal analysis (Supplementary Table 5); Colocalization CpGs for which DNA methylation and gene expression shareing same genetic variants influence (Supplementary Table 11); TF motif CpGs overlap with TF binding motif (Supplementary Table 3).

### Sheet: STable 14. Mediation Analysis
Supplementary Table 14. Mediator effects of DNA methylation from CH to DKD
CpG	Estimated indirect effect			Estimated direct effect			PM
	Effect size	SE	Pvalue	Effect size	SE	Pvalue
cg19693031	0.0229789	0.00498699	P<2.2e-16	0.101107	0.00970167	P<2.2e-16	0.227274
cg02841972	0.013819	0.00358037	P<2.2e-16	0.100672	0.00979431	P<2.2e-16	0.137267
cg05325763	0.0127425	0.00279817	P<2.2e-16	0.10174	0.00976562	P<2.2e-16	0.125246
cg17058475	0.0104151	0.00291917	P<2.2e-16	0.102471	0.00968973	P<2.2e-16	0.10164
cg26823705	0.00985113	0.00316696	P<2.2e-16	0.101088	0.00981663	P<2.2e-16	0.0974513
cg19266329	0.00949168	0.00336617	P<2.2e-16	0.100772	0.00977132	P<2.2e-16	0.0941898
cg26974062	0.00867031	0.00296286	P<2.2e-16	0.100922	0.00972437	P<2.2e-16	0.0859113
cg02988288	0.007693	0.00286833	P<2.2e-16	0.100791	0.00977949	P<2.2e-16	0.0763261
cg17343451	0.006981	0.00225417	P<2.2e-16	0.0997462	0.00986192	P<2.2e-16	0.0699876
cg24694018	0.00685085	0.00237686	P<2.2e-16	0.101262	0.00971908	P<2.2e-16	0.0676548
cg20853880	0.00612554	0.00219174	P<2.2e-16	0.100967	0.00991004	P<2.2e-16	0.0606689
ACME (Average Causal Mediator Effect) represents the indirect effect of the genetic variant on the protein expression that goes through the DNA methylation. PM, propotion of Mediator effect. Significant Mediator effect was considered present when the p-value of ACME < 0.05 and p-value of total effect < 0.05.

### Sheet: STable 15. MR
Supplementary Table 15. Two-sample MR estimates (ORs) from the association between DNA methylation at eight CpGs and DKD
CpG	method	nsnp	Beta	SE	Pvalue	OR	OR_lower_CI	OR_upper_CI	UCSC_RefGene_Name	UCSC_RefGene_Group
cg24694018	Wald ratio	1	0.416783	0.302544	0.168329	1.51707	0.838447	2.74497	POLR3GL	Body
cg20853880	Inverse variance weighted	9	-0.0905447	0.0358453	0.0115373	0.913433	0.851461	0.979916	KLF11	Body
cg19693031	Inverse variance weighted	3	-0.137506	0.0946867	0.146439	0.871529	0.723907	1.04925	TXNIP	3'UTR
cg19266329	Wald ratio	1	-0.284907	0.210671	0.176253	0.752084	0.497668	1.13656	chr1q21.1
cg17343451	Wald ratio	1	-0.318334	0.201008	0.113264	0.72736	0.49051	1.07858	AP2M1	Body
ORs (odds ratio) were calculated using the inverse-varianced weighted(nsnp>1) or Wald ratio (nsnp=1), with corresponding 95% confidence intervals (OR_lower_CI and OR_upper_CI); Beta testimated causal effect of DNA methylation on DKD; SE standard error.

### Sheet: STable 16. EpigenomicDatasource
Supplementary Table 16. Epigenomic datasets used to annotate regulatory features at cg20853880
Source	ENCODE Accession	Biosample Description	ENCODE link	File Accession
ReMap density (ReMapDensity)		4th release of ReMap (2022)		https://hgdownload.soe.ucsc.edu/gbdb/hg38/reMap/reMapDensity2022.bw
ENCODE Candidate Cis-Regulatory Elements (cCREs) combined from all cell types		ENCODE Candidate Cis-Regulatory Elements (cCREs) combined from all cell types		https://hgdownload.soe.ucsc.edu/gbdb/hg38/encode3/ccre/encodeCcreCombined.bb
cCREs in kidney tubule cell	ENCFF294LJN	kidney tubule cell female adult (80 years) and male adult (62 years)	https://www.encodeproject.org/files/ENCFF294LJN/	https://www.encodeproject.org/files/ENCFF294LJN/@@download/ENCFF294LJN.bigWig
Human Renal Glomerular Endothelial Cells (HRGEC) DNaseI Signal from ENCODE		Human Renal Glomerular Endothelial Cells (HRGEC)		https://hgdownload.soe.ucsc.edu/gbdb/hg38/bbi/wgEncodeReg/wgEncodeRegMarkH3k27ac/wgEncodeBroadHistoneH1hescH3k27acStdSig.bigWig
Kidney DNase signal	ENCSR267CCM	kidney (Homo sapiens)	https://www.encodeproject.org/annotations/ENCSR267CCM/	https://www.encodeproject.org/files/ENCFF485CJZ/@@download/ENCFF485CJZ.bigWig
H1 human embryonic stem cell (H1-hESC) H3K27Ac Mark		H1 human embryonic stem cell (H1-hESC)		https://hgdownload.soe.ucsc.edu/gbdb/hg38/bbi/wgEncodeRegDnase/wgEncodeRegDnaseUwHrgecSignal.bw
Kidney H3K27ac Signal	ENCSR438SPO	Homo sapiens kidney tissue male adult (50 years)	https://www.encodeproject.org/experiments/ENCSR438SPO/	https://www.encodeproject.org/files/ENCFF354FYC/@@download/ENCFF354FYC.bigWig
Kidney epithelial cell H3K4me3 Signal	ENCSR000DVG	Homo sapiens kidney epithelial cell	https://www.encodeproject.org/experiments/ENCSR000DVG/	https://www.encodeproject.org/files/ENCFF786SRS/@@download/ENCFF786SRS.bigWig
Kidney H3K4me3 signal	ENCSR100OZR	Homo sapiens kidney tissue male adult (50 years)	https://www.encodeproject.org/experiments/ENCSR100OZR/	https://www.encodeproject.org/files/ENCFF929KNV/@@download/ENCFF929KNV.bigWig
Nephron organoid embryo H3K4me3 signal	ENCSR783VHL	Homo sapiens nephron organoid, 35 days post differentiation	https://www.encodeproject.org/experiments/ENCSR783VHL/	https://www.encodeproject.org/files/ENCFF986QIL/@@download/ENCFF986QIL.bigWig
Monocyteds DNase Signal	ENCBS609ENC	Monocytes-CD14+ RO01746	https://www.encodeproject.org/biosamples/ENCBS609ENC/	https://hgdownload.soe.ucsc.edu/gbdb/hg38/bbi/wgEncodeRegDnase/wgEncodeRegDnaseUwMonocytescd14ro01746Signal.bw
B-lymphocyte DNase Signal	ENCBS852WTL	CD20+_RO01778 B-lymphocyte	https://www.encodeproject.org/biosamples/ENCBS852WTL/	https://hgdownload.soe.ucsc.edu/gbdb/hg38/bbi/wgEncodeRegDnase/wgEncodeRegDnaseUwCd20ro01778Signal.bw
Th1 T-lymphocyte DNase Signal		Th1 T-lymphocyte		https://hgdownload.soe.ucsc.edu/gbdb/hg38/bbi/wgEncodeRegDnase/wgEncodeRegDnaseUwTh1Signal.bw

### Sheet: STable 17. scRNA-Seq Kidney
Supplementary Table 17. Cell type–specific expression of KLF11 in the human kidney single-cell transcriptome
Cell	Average Expression (All Samples)	Fraction Expressing (All Samples)	CellType marker p-values	Average Expression (Control Samples)	Fraction Expressing (Control Samples)	Average Expression (Disease Samples)	Fraction Expressing (Disease Samples)	Disease vs. Control p-values
Endo_GC	0.11	0.06	1.9e-12	0.14	0.08	0.08	0.05	4.1e-08
M_TAL	0.08	0.07	0.0046	0.1	0.06	0.06	0.07	0.035
Endo_Peritubular	0.08	0.05	6e-07	0.09	0.06	0.07	0.04	NS
IC_B	0.11	0.07	NS	0.16	0.09	0.05	0.04	NS
CD16_Mono	0.09	0.06	NS	0.09	0.06	0.09	0.06	NS
CD14_Mono	0.08	0.05	NS	0.07	0.04	0.08	0.05	NS
RBC	0.08	0.03	NS	NS	NS	0.08	0.03	NS
PEC	0.07	0.03	NS	0	0	0.09	0.04	NS
Ascending_Thin_LOH	0.07	0.05	NS	0.06	0.05	0.06	0.05	NS
DCT2	0.06	0.05	NS	0.07	0.05	0.05	0.04	NS
CNT	0.06	0.05	NS	0.07	0.05	0.03	0.04	NS
PC	0.06	0.05	NS	0.06	0.05	0.05	0.05	NS
Mac	0.06	0.04	NS	0.05	0.04	0.07	0.05	NS
Des-Thin_Limb	0.05	0.03	NS	0.06	0.03	0.04	0.03	NS
C_TAL	0.05	0.03	NS	0.05	0.03	0.06	0.03	NS
DCT1	0.05	0.05	NS	0.05	0.03	0.07	0.07	NS
IC_A	0.05	0.05	NS	0.04	0.04	0.05	0.05	NS
Fibroblast_2	0.05	0.03	NS	0.05	0.04	0.05	0.03	NS
cDC	0.05	0.04	NS	0	0	0.07	0.05	NS
Neural_Cells	0.05	0.02	NS	0.09	0.04	0.01	0	NS
iPT	0.04	0.03	NS	0.02	0.01	0.07	0.05	NS
Prolif_Lym	0.04	0.04	NS	0.03	0.02	0.03	0.04	NS
Fibroblast_1	0.04	0.04	NS	0.07	0.06	0.03	0.02	NS
Neutrophil	0.04	0.04	NS	0.04	0.04	0.04	0.03	NS
pDC	0.04	0.03	NS	0	0	0.05	0.03	NS
PT_S1	0.03	0.02	NS	0.03	0.02	0.03	0.01	NS
PT_S3	0.03	0.02	NS	0.03	0.02	0.03	0.01	NS
Macula_Densa	0.03	0.02	NS	0.03	0.02	0.03	0.03	NS
MyoFib/VSMC	0.03	0.02	NS	0.03	0.03	0.02	0.02	NS
GS_Stromal	0.03	0.02	NS	0	0	0.06	0.03	NS
NK	0.03	0.02	NS	0.03	0.02	0.03	0.02	NS
PT_S2	0.02	0.01	NS	0.03	0.02	0.02	0.01	NS
Podo	0.02	0.02	NS	0.02	0.02	0.03	0.02	NS
CD8T	0.02	0.01	NS	0.02	0.01	0.02	0.01	NS
CD4T	0.02	0.01	NS	0.02	0.01	0.02	0.01	NS
B_Naive	0.02	0.01	NS	0.04	0.02	0.01	0.01	NS
B_memory	0.02	0.01	NS	0	0	0.03	0.02	NS
Baso/Mast	0.02	0.01	NS	0.02	0.01	0.02	0.02	NS
Endo_Lymphatic	NS	NS	NS	NS	NS	NS	NS	NS
Mes	NS	NS	NS	NS	NS	NS	NS	NS
Plasma_Cells	NS	NS	NS	NS	NS	NS	NS	NS
Single-cell transcription data of KLF11 was obtained from Human Kidney Single Cell Transcriptome (http://www.susztaklab.com/hk_genemap/scRNA)
Average Expression (All Samples/Control Samples/Disease Samples) Log and normalized average expression across all samples/in control samples/in disease samples; Fraction Expressing (All Samples/Control Samples/Disease Samples) fraction of cells that had counts of KLF11 across all samples/in control samples/in disease samples; CellType marker p-values significance of KLF11 expression differential expression between cell types; Disease vs. Control p-values significance (Wilcoxon rank-sum test) of KFL11 differentially expressed between disease samples and control samples.

### Sheet: STable 18. EPIC Preprocess
Supplementary Table 18. Preprocessing and probe filtering summary for DNA methylation data.
Steps (FinnDiane MethylationEPIC v1.0)	Number of retained probes	Number of retained samples
Numbers prior pre-processing	866895	898
After exclusion of SNV-enriched probes	849524	898
After exclusion of cross-reactive probes	806061	898
After exclusion of probes and samples with greedycut	778944	897
After exclusion of probes with no context	777872	897
After exclusion of probes in sex chromosomes	761538	897
After exclusion of sex-mismatch sample	761538	896
After pre-processing	761538	896
HbA1c measurement available	761538	844
Smoking status, eGFR measurement available	761538	790
Steps (UK-ROI MethylationEPIC v1.0)	Number of retained probes	Number of retained samples
Numbers prior pre-processing	866895	504
15 Illumina control metrics	866895	495
After exclusion of SNV-enriched probes	849524	495
After exclusion of cross-reactive probes	806061	495
After exclusion of probes and samples with greedycut	789163	488
After exclusion of probes with no context	787939	488
After exclusion of probes in sex chromosomes	770786	488
After exclusion of sex-mismatch sample	770786	488
After pre-processing	770786	488
HbA1c measurement available	770786	345
Smoking status available	770786	345
Steps (FinnDiane MethylationEPIC v2.0)	Number of retained probes	Number of retained samples
Before preprocessing	937690	152
Probe quality masking	904794	152
Infinium type I colour-channel inference and correction	904794	152
Dye-bias correction	904794	152
Samples dropped due to high detP	904794	152
Probes dropped due to high detP	878966	152
Noob background subtraction	878966	152
Sex mismatch check	878966	149
Removal of probes with more than 90% missing beta values	875638	149
Removal of CpG sites located close to SNP	839334	149
Removal of participants overlapping with EPICv1 dataset	839334	112
Removal of samples woth missing covariate	839334	110

### Sheet: STable 19. ENCODE Sample 
Supplementary Table 18. Blood-related cell types selected from ChromHMM for transcriptional regulation enrichment analysis
Epigenome ID (EID)	GROUP	Standardized Epigenome name	ANATOMY	TYPE	Quality Rating	Auto Use Train (Core)	Manual Use Train (Core)	Has K27ac	Train Core + K27ac	Core + Ac + DNase + 9 Class1 Marks	Core + Ac + DNase + 13 Class1 Marks	AGE (Post Birth in YEARS/ Fetal in GESTATIONAL WEEKS/CELL LINE CL)	SEX (Male, Female, Mixed, Unknown)	ETHNICITY	DONOR / SAMPLE ALIAS
E062	Blood & T-cell	Primary mononuclear cells from peripheral blood	BLOOD	PrimaryCell	0	1	1	1	0	0	0	28Y, 27Y	Male	Caucasian, Indian/Arabian	TC010;TC012
E034	Blood & T-cell	Primary T cells from peripheral blood	BLOOD	PrimaryCell	1	0	0	1	0	0	0	21Y, 37Y	Male	Caucasian, Hispanic	RO_01679;RO_01701
E045	Blood & T-cell	Primary T cells effector/memory enriched from peripheral blood	BLOOD	PrimaryCell	0	1	1	1	1	0	0	Unknown	Unknown	Unknown	62;332
E033	Blood & T-cell	Primary T cells from cord blood	BLOOD	PrimaryCell	1	0	0	0	0	0	0	Fetus (GW unknown)	Unknown	Unknown	CD3_39661;CD3_39804;CD3_39811;CD3_39840
E044	Blood & T-cell	Primary T regulatory cells from peripheral blood	BLOOD	PrimaryCell	0	1	0	1	0	0	0	Unknown	Unknown	Unknown	62;332
E043	Blood & T-cell	Primary T helper cells from peripheral blood	BLOOD	PrimaryCell	0	1	0	1	0	0	0	Unknown	Unknown	Unknown	62;332
E039	Blood & T-cell	Primary T helper naive cells from peripheral blood	BLOOD	PrimaryCell	0	1	1	1	1	0	0	Unknown	Unknown	Unknown	62;332
E041	Blood & T-cell	Primary T helper cells PMA-I stimulated	BLOOD	PrimaryCell	0	1	1	1	1	0	0	Unknown	Unknown	Unknown	62;332
E042	Blood & T-cell	Primary T helper 17 cells PMA-I stimulated	BLOOD	PrimaryCell	0	1	0	1	0	0	0	Unknown	Unknown	Unknown	62;332
E040	Blood & T-cell	Primary T helper memory cells from peripheral blood 1	BLOOD	PrimaryCell	0	1	1	1	1	0	0	Unknown	Unknown	Unknown	62;332
E037	Blood & T-cell	Primary T helper memory cells from peripheral blood 2	BLOOD	PrimaryCell	0	1	0	1	0	0	0	Unknown	Unknown	Unknown	20;Donor_100_7_pooled_leukopaks_Jan_7_2011;Donor_101_8_pooled_leukopaks_Jan_20_2011
E048	Blood & T-cell	Primary T CD8+ memory cells from peripheral blood	BLOOD	PrimaryCell	0	1	0	1	0	0	0	Unknown	Unknown	Unknown	100_7_pooled_leukopaks_Jan_7_2011;101_8_pooled_leukopaks_Jan_20_2011
E038	Blood & T-cell	Primary T helper naive cells from peripheral blood	BLOOD	PrimaryCell	0	1	0	1	0	0	0	Unknown	Mixed	Unknown	Donor_100_7_pooled_leukopaks_Jan_7_2011;Donor_101_8_pooled_leukopaks_Jan_20_2011;TC001
E047	Blood & T-cell	Primary T CD8+ naive cells from peripheral blood	BLOOD	PrimaryCell	0	1	0	1	0	0	0	Unknown	Mixed	Unknown	Donor_100_7_pooled_leukopaks_Jan_7_2011;Donor_101_8_pooled_leukopaks_Jan_20_2011;TC001;TC010
E029	HSC & B-cell	Primary monocytes from peripheral blood	BLOOD	PrimaryCell	1	1	1	1	1	0	0	21Y, 37Y	Male	Hispanic, Unknown	RO_01701;RO_01721
E031	HSC & B-cell	Primary B cells from cord blood	BLOOD	PrimaryCell	1	0	0	0	0	0	0	Fetus (GW unknown)	Mixed	Unknown	130;CD19_12/22/08;CD19_12/29/08;CD19_2/20/09;CD19_6/26/08;CD19_8/1/08
E035	HSC & B-cell	Primary hematopoietic stem cells	BLOOD	PrimaryCell	1	0	0	0	0	0	0	Fetus (GW unknown)	Unknown	Unknown	CD34_39629;CD34_39661;CD34_39804;CD34_39811;CD34_39889
E051	HSC & B-cell	Primary hematopoietic stem cells G-CSF-mobilized Male	BLOOD	PrimaryCell	1	1	1	0	0	0	0	42Y	Male	Caucasian	RO_01562
E050	HSC & B-cell	Primary hematopoietic stem cells G-CSF-mobilized Female	BLOOD	PrimaryCell	0	1	0	1	0	0	0	Fetus (GW unknown)	Mixed	Unknown	RO_01480;RO_01508;RO_01536;RO_01549;UW_RO_01480
E036	HSC & B-cell	Primary hematopoietic stem cells short term culture	BLOOD	PrimaryCell	1	1	1	0	0	0	0	Fetus (GW unknown)	Unknown	Unknown	123;cultured_CD34_2_20_09
E032	HSC & B-cell	Primary B cells from peripheral blood	BLOOD	PrimaryCell	0	1	1	1	1	0	0	21Y, 37Y	Male	Caucasian, Hispanic	RO_01679;RO_01701
E046	HSC & B-cell	Primary Natural Killer cells from peripheral blood	BLOOD	PrimaryCell	0	1	1	1	1	0	0	21Y, 37Y	Male	Caucasian, Hispanic	RO_01679;RO_01701
E030	HSC & B-cell	Primary neutrophils from peripheral blood	BLOOD	PrimaryCell	1	0	0	0	0	0	0	Fetus (GW unknown)	Male	Unknown	23
E115	ENCODE2012	Dnd41 TCell Leukemia Cell Line	BLOOD	CellLine	1	1	1	1	1	0	0		Male		Dnd41
E116	ENCODE2012	GM12878 Lymphoblastoid Cells	BLOOD	PrimaryCulture	0	1	0	1	0	0	0		Female	Caucasian	GM12878
E123	ENCODE2012	K562 Leukemia Cells	BLOOD	PrimaryCulture	1	1	1	1	1	0	0		Female		K562
E124	ENCODE2012	Monocytes-CD14+ RO01746 Primary Cells	BLOOD	PrimaryCell	1	1	1	1	1	0	0		Female		RO01746
Sample metatdata obtained from Roadmap (https://docs.google.com/spreadsheets/d/1yikGx4MsO9Ei36b64yOy9Vb6oPC5IBGlFbYEt-N6gOM/edit?gid=15#gid=15)

### Sheet: STable 20.FD doctors and nurses
Supplementary Table 19.FinnDiane Doctors and nurses
FinnDiane Study Center	Physicians and nurses
Anjalankoski Health Center	S.Koivula, T.Uggeldahl
Central Finland Central Hospital, Jyväskylä	T.Forslund, A.Halonen, A.Koistinen, P.Koskiaho, M.Laukkanen, J.Saltevo, M.Tiihonen
Central Hospital of Åland Islands, Mariehamn	M.Forsen, H.Granlund, A.-C.Jonsson, B.Nyroos
Central Hospital of Kanta-Häme, Hämeenlinna	P.Kinnunen, A.Orvola, T.Salonen, A.Vähänen
Central Hospital of Kymenlaakso, Kotka	R.Paldanius, M.Riihelä, L.Ryysy
Central Hospital of Länsi-Pohja, Kemi	H.Laukkanen, P.Nyländen, A.Sademies
Central Ostrobothnian Hospital District, Kokkola	S.Anderson, B.Asplund, U.Byskata, P.Liedes, M.Kuusela, T.Virkkala
City of Espoo Health Center:
Espoonlahti	A.Nikkola, E.Ritola
Tapiola	M.Niska, H.Saarinen
Samaria	E.Oukko-Ruponen, T.Virtanen
Viherlaakso	A.Lyytinen
City of Helsinki Health Center:
Puistola	H.Kari, T.Simonen
Suutarila	A.Kaprio, J.Kärkkäinen, B.Rantaeskola
Töölö	P.Kääriäinen, J.Haaga, A-L.Pietiläinen
City of Hyvinkää Health Center	S.Klemetti, T.Nyandoto, E.Rontu, S.Satuli-Autere
City of Vantaa Health Center:
Korso	R.Toivonen, H.Virtanen
Länsimäki	R.Ahonen, M.Ivaska-Suomela, A.Jauhiainen
Martinlaakso	M.Laine, T.Pellonpää, R.Puranen
Myyrmäki	A.Airas, J.Laakso, K.Rautavaara
Rekola	M.Erola, E.Jatkola
Tikkurila	R.Lönnblad, A.Malm, J.Mäkelä, E.Rautamo
Heinola Health Center	P.Hentunen, J.Lagerstam
Helsinki University Hospital, Department of Medicine, Division of Nephrology	T.Claesson, A.Dufva, N.Elonen, M.Eriksson, J.Fagerudd, M.Feodoroff, D.Gordin, P.-H.Groop, O.Heikkilä, K.Hietala, S.Hägg-Holmberg, F.Jansson Sigfrids, M.Korolainen, J.Kytö, S.Lindh, H.Paajanen, K.Pettersson-Fernholm, K.Rimpeläinen, M.Rosengård-Bärlund, M.Rönnback, L.Salovaara, A.Sandelin, M.Saraheimo, S.Satuli-Autere, R.Simonsen, P.Smidtslund, L.Thorn, H.Tikkanen, J.Tuomikangas, A.Tynjälä, K.Uljala, T.Vesisenaho, J.Wadén, A.Ylinen
Herttoniemi Hospital, Helsinki	V.Sipilä
Hospital of Lounais-Häme, Forssa	T.Kalliomäki, J.Koskelainen, R.Nikkanen, N.Savolainen, H.Sulonen, E.Valtonen
Hyvinkää Hospital	L. Norvio, A.Hämäläinen
Iisalmi Hospital	E.Toivanen
Jokilaakso Hospital, Jämsä	A.Parta, I.Pirttiniemi
Jorvi Hospital, Helsinki University Central Hospital	S.Aranko, S.Ervasti, R.Kauppinen-Mäkelin, A.Kuusisto, T.Leppälä, K.Nikkilä, L.Pekkonen
Jyväskylä Health Center, Kyllö	K.Nuorva, M.Tiihonen
Kainuu Central Hospital, Kajaani	S.Jokelainen, K.Kananen, M.Karjalainen, P.Kemppainen, A-M.Mankinen, A.Reponen, M.Sankari
Kerava Health Center	H.Stuckey, P.Suominen
Kirkkonummi Health Center	A.Lappalainen, M.Liimatainen, J.Santaholma
Kivelä Hospital, Helsinki	A.Aimolahti, E.Huovinen
Koskela Hospital, Helsinki	V.Ilkka, M.Lehtimäki
Kotka Health Center	E.Pälikkö-Kontinen, A.Vanhanen
Kouvola Health Center	E.Koskinen, T.Siitonen
Kuopio University Hospital	E.Huttunen, R.Ikäheimo, P.Karhapää, P.Kekäläinen, M.Laakso, T.Lakka, E.Lampainen, L.Moilanen, S. Tanskanen, L.Niskanen, U.Tuovinen, I.Vauhkonen, E.Voutilainen
Kuusamo Health Center	T.Kääriäinen, E.Isopoussu
Kuusankoski Hospital	E.Kilkki, I.Koskinen, L.Riihelä
Laakso Hospital, Helsinki	T.Meriläinen, P.Poukka, R.Savolainen, N.Uhlenius
Lahti City Hospital	A.Mäkelä, M.Tanner
Lapland Central Hospital, Rovaniemi	L.Hyvärinen, K.Lampela, S.Pöykkö, T.Rompasaari, S.Severinkangas, T.Tulokas
Lappeenranta Health Center	P. Erola, L.Härkönen, P.Linkola, T.Pekkanen, I.Pulli, E.Repo
Lohja Hospital	T.Granlund, K.Hietanen, M.Porrassalmi, M.Saari, T.Salonen, M.Tiikkainen,
Länsi-Uusimaa Hospital, Tammisaari	I.-M.Jousmaa, J.Rinne
Loimaa Health Center	A.Mäkelä, P.Eloranta
Malmi Hospital, Helsinki	H.Lanki, S.Moilanen, M.Tilly-Kiesi
Mikkeli Central Hospital	A.Gynther, R.Manninen, P.Nironen, M.Salminen, T.Vänttinen
Mänttä Regional Hospital	I.Pirttiniemi, A-M.Hänninen
North Karelian Hospital, Joensuu	U-M.Henttula, P.Kekäläinen, M.Pietarinen, A.Rissanen, M.Voutilainen
Nurmijärvi Health Center	A.Burgos, K.Urtamo
Oulaskangas Hospital, Oulainen	E.Jokelainen, P-L.Jylkkä, E.Kaarlela, J.Vuolaspuro
Oulu Health Center	L.Hiltunen, R.Häkkinen, S.Keinänen-Kiukaanniemi
Oulu University Hospital	R.Ikäheimo
Päijät-Häme Central Hospital	H.Haapamäki, A.Helanterä, S.Hämäläinen, V.Ilvesmäki, H.Miettinen
Palokka Health Center	P.Sopanen, L.Welling
Pieksämäki Hospital	V.Sevtsenko, M.Tamminen
Pietarsaari Hospital	M-L.Holmbäck, B.Isomaa, L.Sarelin
Pori City Hospital	P.Ahonen, P.Merisalo, E.Muurinen, K.Sävelä
Porvoo Hospital	M.Kallio, B.Rask, S.Rämö
Raahe Hospital	A.Holma, M.Honkala, A.Tuomivaara, R.Vainionpää
Rauma Hospital	K.Laine, K.Saarinen, T.Salminen
Riihimäki Hospital	P.Aalto, E.Immonen, L.Juurinen
Salo Hospital	A.Alanko, J.Lapinleimu, P.Rautio, M.Virtanen
Satakunta Central Hospital, Pori	M.Asola, M.Juhola, P.Kunelius, M.-L.Lahdenmäki, P.Pääkkönen, M.Rautavirta
Savonlinna Central Hospital	T.Pulli, P.Sallinen, M.Taskinen, E.Tolvanen, T.Tuominen, H.Valtonen, A.Vartia, S-L.Viitanen
Seinäjoki Central Hospital	O.Antila, E.Korpi-Hyövälti, T.Latvala, E.Leijala, T.Leikkari, M.Punkari N.Rantamäki, H.Vähävuori
South Karelia Central Hospital, Lappeenranta	T.Ensala, E.Hussi, R.Härkönen, U.Nyholm, J.Toivanen
Tampere Health Center	A.Vaden, P.Alarotu, E.Kujansuu, H.Kirkkopelto-Jokinen, M.Helin, S.Gummerus, L.Calonius, T.Niskanen, T.Kaitala, T.Vatanen
Tampere University Hospital	P. Hannula, I.Ala-Houhala, R.Kannisto, T.Kuningas, P.Lampinen, M.Määttä,H.Oksala, T.Oksanen, A.Putila, H.Saha, K.Salonen, H.Tauriainen, S.Tulokas
Tiirismaa Health Center, Hollola	T.Kivelä, L.Petlin, L.Savolainen
Turku Health Center	A.Artukka, I.Hämäläinen, L.Lehtinen, E.Pyysalo, H.Virtamo, M.Viinikkala, M.Vähätalo
Turku University Central Hospital	K.Breitholz, R.Eskola, K.Metsärinne, U.Pietilä, P.Saarinen, R.Tuominen, S.Äyräpää
Vaajakoski Health Center	K.Mäkinen, P.Sopanen
Valkeakoski Regional Hospital	S.Ojanen, E.Valtonen, H.Ylönen, M.Rautiainen, T.Immonen
Vammala Regional Hospital	I.Isomäki, R.Kroneld, L.Mustaniemi, M.Tapiolinna-Mäkelä
Vasa Central Hospital	S.Bergkulla, U.Hautamäki, V-A.Myllyniemi, I.Rusk

### Sheet: STable 21. GENIE consortium
Supplementary Table 19.GENIE consortium members
Name	Affiliations
Massachusetts General Hospital and Broad Institute, Boston, MA, USA
Joel N Hirschhorn	Programs in Metabolism and Medical & Population Genetics, Broad Institute, Cambridge, MA USA.
	Division of Endocrinology, Boston Children’s Hospital, Boston, MA, USA
	Department of Pediatrics and Genetics, Harvard Medical School, Boston, MA, USA
Jose C Florez	Programs in Metabolism and Medical & Population Genetics, Broad Institute, Cambridge, MA USA
	Diabetes Unit and Center for Genomic Medicine, Massachusetts General Hospital, Boston, MA USA.
	Department of Medicine, Harvard Medical School, Boston, MA USA.
Raymond Kreienkamp	Division of Endocrinology, Boston Children’s Hospital, Boston, MA, USA Diabetes Unit and Center for Genomic Medicine, Massachusetts General Hospital, Boston, MA USA.
The FinnDiane Study Group, Folkhälsan Research Center, Helsinki, Finland
Emma H Dahlström	Folkhälsan Research Center, Helsinki, Finland.
	Department of Nephrology, University of Helsinki and Helsinki University Hospital, Helsinki, Finland.
	Research Program for Clinical and Molecular Metabolism, Faculty of Medicine, University of Helsinki, 00290, Helsinki, Finland.
Anna Syreeni	Folkhälsan Research Center, Helsinki, Finland.
	Department of Nephrology, University of Helsinki and Helsinki University Hospital, Helsinki, Finland.
	Research Program for Clinical and Molecular Metabolism, Faculty of Medicine, University of Helsinki, 00290, Helsinki, Finland.
Xiaoqi Luo	Folkhälsan Research Center, Helsinki, Finland.
	Department of Nephrology, University of Helsinki and Helsinki University Hospital, Helsinki, Finland.
	Research Program for Clinical and Molecular Metabolism, Faculty of Medicine, University of Helsinki, 00290, Helsinki, Finland.
Erkka Valo	Folkhälsan Research Center, Helsinki, Finland.
	Department of Nephrology, University of Helsinki and Helsinki University Hospital, Helsinki, Finland.
	Research Program for Clinical and Molecular Metabolism, Faculty of Medicine, University of Helsinki, 00290, Helsinki, Finland.
Valma Harjutsalo	Folkhälsan Research Center, Helsinki, Finland.
	Department of Nephrology, University of Helsinki and Helsinki University Hospital, Helsinki, Finland.
	Research Program for Clinical and Molecular Metabolism, Faculty of Medicine, University of Helsinki, 00290, Helsinki, Finland.
Per-Henrik Groop	Folkhälsan Research Center, Helsinki, Finland.
	Department of Nephrology, University of Helsinki and Helsinki University Hospital, Helsinki, Finland.
	Research Program for Clinical and Molecular Metabolism, Faculty of Medicine, University of Helsinki, 00290, Helsinki, Finland.
	Department of Diabetes, Central Clinical School, Monash University, Melbourne, Victoria, Australia.
Niina Sandholm	Folkhälsan Research Center, Helsinki, Finland.
	Department of Nephrology, University of Helsinki and Helsinki University Hospital, Helsinki, Finland.
	Research Program for Clinical and Molecular Metabolism, Faculty of Medicine, University of Helsinki, 00290, Helsinki, Finland.
Queen's University Belfast, Belfast, Northern Ireland (*previous members)
Claire Hill	Molecular Epidemiology Research Group, Centre for Public Health, Queen's University Belfast, Belfast, UK.
Laura J Smyth	Molecular Epidemiology Research Group, Centre for Public Health, Queen's University Belfast, Belfast, UK.
Aritra Deb	Molecular Epidemiology Research Group, Centre for Public Health, Queen's University Belfast, Belfast, UK.
Zeinab Abdelrahman	Molecular Epidemiology Research Group, Centre for Public Health, Queen's University Belfast, Belfast, UK.
Katie Kerr*	Molecular Epidemiology Research Group, Centre for Public Health, Queen's University Belfast, Belfast, UK.
Jill Kilner	Molecular Epidemiology Research Group, Centre for Public Health, Queen's University Belfast, Belfast, UK.
Yogesh Gupta*	Molecular Epidemiology Research Group, Centre for Public Health, Queen's University Belfast, Belfast, UK.
Christopher Wooster*	Molecular Epidemiology Research Group, Centre for Public Health, Queen's University Belfast, Belfast, UK.
May Surridge-Smith	Molecular Epidemiology Research Group, Centre for Public Health, Queen's University Belfast, Belfast, UK.
Kerry Anderson*	Molecular Epidemiology Research Group, Centre for Public Health, Queen's University Belfast, Belfast, UK.
Gareth J McKay	Molecular Epidemiology Research Group, Centre for Public Health, Queen's University Belfast, Belfast, UK.
Amy Jayne McKnight	Molecular Epidemiology Research Group, Centre for Public Health, Queen's University Belfast, Belfast, UK.
Alexander P Maxwell	Molecular Epidemiology Research Group, Centre for Public Health, Queen's University Belfast, Belfast, UK.
	Regional Nephrology Unit, Belfast City Hospital, Belfast, Northern Ireland, UK.
Diabetes Complications Research Centre, University College Dublin, Dublin Ireland
Elena Giardini	Diabetes Complications Research Centre, Conway Institute, School of Medicine, University College Dublin, Dublin Ireland.
Ciarán Kennedy	Diabetes Complications Research Centre, Conway Institute, School of Medicine, University College Dublin, Dublin Ireland.
Ross Doyle	Diabetes Complications Research Centre, Conway Institute, School of Medicine, University College Dublin, Dublin Ireland.
Eoin Brennan	Diabetes Complications Research Centre, Conway Institute, School of Medicine, University College Dublin, Dublin Ireland.
Darrell Andrews	Diabetes Complications Research Centre, Conway Institute, School of Medicine, University College Dublin, Dublin Ireland.
Denise Sadlier	Mater Misericordiae Hospital, Dublin, Ireland D07 K201.
Finian Martin	Diabetes Complications Research Centre, Conway Institute, School of Medicine, University College Dublin, Dublin Ireland.
Catherine Godson	Diabetes Complications Research Centre, Conway Institute, School of Medicine, University College Dublin, Dublin Ireland.
University of Michigan School of Medicine, Ann Arbor, MI, USA
Viji Nair	Department of Medicine-Nephrology, University of Michigan School of Medicine, Ann Arbor, MI 48109, USA.
Damian Fermin	Department of Pediatrics-Nephrology, University of Michigan School of Medicine, Ann Arbor, MI 48109, USA.
Lalita Subramanian	Department of Medicine-Nephrology, University of Michigan School of Medicine, Ann Arbor, MI 48109, USA.
Matthias Kretzler	Department of Internal Medicine, University of Michigan, Ann Arbor, Michigan, USA.
University of Pennsylvania, Perelman School of Medicine, Philadelphia, PA, USA.
Hongbo Liu	Renal, Electrolyte, and Hypertension Division, Department of Medicine, University of Pennsylvania, Perelman School of Medicine, Philadelphia, PA, USA.
	Institute for Diabetes, Obesity, and Metabolism, University of Pennsylvania, Perelman School of Medicine, Philadelphia, PA, USA.
	Department of Genetics, University of Pennsylvania, Perelman School of Medicine, Philadelphia, PA, USA
Katalin Susztak	Renal, Electrolyte, and Hypertension Division, Department of Medicine, University of Pennsylvania, Perelman School of Medicine, Philadelphia, PA, USA.
	Institute for Diabetes, Obesity, and Metabolism, University of Pennsylvania, Perelman School of Medicine, Philadelphia, PA, USA.
	Department of Genetics, University of Pennsylvania, Perelman School of Medicine, Philadelphia, PA, USA
University of California San Diego, La Jolla, CA, USA
Rany M Salem	Herbert Wertheim School of Public Health and Human Longevity Science, University of California San Diego, La Jolla, CA, USA
University of Colorado School of Medicine, Aurora, CO, USA
Joanne B Cole	Department of Biomedical Informatics, University of Colorado School of Medicine, Aurora, CO, USA
	Programs in Metabolism and Medical & Population Genetics, Broad Institute, Cambridge, MA USA.
	Diabetes Unit and Center for Genomic Medicine, Massachusetts General Hospital, Boston, MA USA.
